# Swab-Seq: A high-throughput platform for massively scaled up SARS-CoV-2 testing

**DOI:** 10.1101/2020.08.04.20167874

**Authors:** Joshua S. Bloom, Laila Sathe, Chetan Munugala, Eric M. Jones, Molly Gasperini, Nathan B. Lubock, Fauna Yarza, Erin M. Thompson, Kyle M. Kovary, Jimin Park, Dawn Marquette, Stephania Kay, Mark Lucas, TreQuan Love, A. Sina Booeshaghi, Oliver F. Brandenberg, Longhua Guo, James Boocock, Myles Hochman, Scott W. Simpkins, Isabella Lin, Nathan LaPierre, Duke Hong, Yi Zhang, Gabriel Oland, Bianca Judy Choe, Sukantha Chandrasekaran, Evann E. Hilt, Manish J. Butte, Robert Damoiseaux, Clifford Kravit, Aaron R. Cooper, Yi Yin, Lior Pachter, Omai B. Garner, Jonathan Flint, Eleazar Eskin, Chongyuan Luo, Sriram Kosuri, Leonid Kruglyak, Valerie A. Arboleda

## Abstract

The rapid spread of severe acute respiratory syndrome coronavirus 2 (SARS-CoV-2) is due to the high rates of transmission by individuals who are asymptomatic at the time of transmission^1, 2^. Frequent, widespread testing of the asymptomatic population for SARS-CoV-2 is essential to suppress viral transmission. Despite increases in testing capacity, multiple challenges remain in deploying traditional reverse transcription and quantitative PCR (RT-qPCR) tests at the scale required for population screening of asymptomatic individuals. We have developed SwabSeq, a high-throughput testing platform for SARS-CoV-2 that uses next-generation sequencing as a readout. SwabSeq employs sample-specific molecular barcodes to enable thousands of samples to be combined and simultaneously analyzed for the presence or absence of SARS-CoV-2 in a single run. Importantly, SwabSeq incorporates an *in vitro* RNA standard that mimics the viral amplicon, but can be distinguished by sequencing. This standard allows for end-point rather than quantitative PCR, improves quantitation, reduces requirements for automation and sample-to-sample normalization, enables purification-free detection, and gives better ability to call true negatives. After setting up SwabSeq in a high-complexity CLIA laboratory, we performed more than 80,000 tests for COVID-19 in less than two months, confirming in a real world setting that SwabSeq inexpensively delivers highly sensitive and specific results at scale, with a turn-around of less than 24 hours. Our clinical laboratory uses SwabSeq to test both nasal and saliva samples without RNA extraction, while maintaining analytical sensitivity comparable to or better than traditional RT-qPCR tests. Moving forward, SwabSeq can rapidly scale up testing to mitigate devastating spread of novel pathogens.

## Supplementary material for "Swab-Seq: A high-throughput platform for massively scaled up SARS-CoV-2 testing": Table S3 - Primers

### Sheet: Additional Primers
Custom Sequencing Primers
Amplicon Target	Sequencing Read	Primer
S_SARS-CoV-2 (S)	Read_1	gctggtgctgcagcttattatgtgggt
S_SARS-CoV-2 (S)	i7_seq	agatgctgtagactgtgcacttgaccct
S_SARS-CoV-2 (S)	i5_seq	acccacataataagctgcagcaccagc
RPP30	Read_1	gagcggctgtctccacaagtccg
RPP30	i7_seq	acccgctcgcaggtccaaatct
RPP30	i5_seq	cggacttgtggagacagccgctc
S_SARS-CoV-2 (N1)	Read_1	tctggttactgccagttgaatctgagggtcc
S_SARS-CoV-2 (N1)	i7_seq	ggtgcatttcgctgattttggggtc
S_SARS-CoV-2 (N1)	i5_seq	ggaccctcagattcaactggcagtaaccaga
Primers for Construction of S and RPP30 in vitro standards
S_FP	TAATACGACTCACTATAGGGCTGGTGCTGCAGCTTATTATGTGGGTATAGAACAACCTAGGACTTTTCTATTAA
S_RP	AACGTACACTTTGTTTCTGAGAGAGG
RPP30_FP_1	CTGACCTGAAGGCTGACGCCGGACTTGTGGAGACAGC
RPP30_FP_2	TAATACGACTCACTATAGGGAGATTTGGACCTGCGAGCGGGTTCTGACCTGAAGGCTGA
RPP30_R	GGTTTTTCAATTTCCTGTTTCTTTTCCTTAAAGTCAACG
Diversified Spike Sequences
S2_001	GCTGGTGCTGCAGCTTATTATGTGGGTGTGTATCTCACGAAGCGACCCTTTGGAAAATATAATGAAAATGGAACCATTACAGATGCTGTAGACTGTGCACTTGACCCT
S2_002	GCTGGTGCTGCAGCTTATTATGTGGGTCCTCGCTAGGACGTCGCTATgacgccAAAATATAATGAAAATGGAACCATTACAGATGCTGTAGACTGTGCACTTGACCCT
S2_003	GCTGGTGCTGCAGCTTATTATGTGGGTAGCACGACTTGATCTAACTgacactaAAAATATAATGAAAATGGAACCATTACAGATGCTGTAGACTGTGCACTTGACCCT
S2_004	GCTGGTGCTGCAGCTTATTATGTGGGTTAAGTAGGACTTCGATTggaTggaatAAAATATAATGAAAATGGAACCATTACAGATGCTGTAGACTGTGCACTTGACCCT
N1_div_001	TCTGGTTACTGCCAGTTGAATCTGAGGGTCCGGACGGATATCGCACTAAGTGTACCTGGTGCATTTCGCTGATTTTGGGGTC
N1_div_002	TCTGGTTACTGCCAGTTGAATCTGAGGGTCCCATGACCATGTCACTGGCTACACTGAGGTGCATTTCGCTGATTTTGGGGTC
N1_div_003	TCTGGTTACTGCCAGTTGAATCTGAGGGTCCTTGACATGGCATGTGACTCCACTGTCGGTGCATTTCGCTGATTTTGGGGTC
N1_div_004	TCTGGTTACTGCCAGTTGAATCTGAGGGTCCACCTTTGCCAGATGACTGAGTGGAAGGGTGCATTTCGCTGATTTTGGGGTC
N1_div_005	TCTGGTTACTGCCAGTTGAATCTGAGGGTCCAGCTTGAAGCGTTCGCGACAAGTGTCGGTGCATTTCGCTGATTTTGGGGTC
N1_div_006	TCTGGTTACTGCCAGTTGAATCTGAGGGTCCTCACGTCCTGAGATCAACTGCTACATGGTGCATTTCGCTGATTTTGGGGTC
N1_div_007	TCTGGTTACTGCCAGTTGAATCTGAGGGTCCGTTGACTGATCACATGCTGCTCCACGGGTGCATTTCGCTGATTTTGGGGTC
N1_div_008	TCTGGTTACTGCCAGTTGAATCTGAGGGTCCCAGACAGTCATCGGATTGATGAGTGAGGTGCATTTCGCTGATTTTGGGGTC
Flu Primers
Influenza A, M1	FluA_5_f1	GACCAATCYTGTCACCTCTGAC
Influenza A, M1	FluA_5_f2	GACCAATYCTGTCACCTYTGAC
Influenza A, M1	FluA_5_r	AGGGCATTTTGGAYAAAGCGTCTA
Influenza A, NS1	FluA_12_f	TTGGGGTCCTCATCGGAG
Influenza A, NS1	FluA_12_r	TTCTCCAAGCGAATCTCTGTA
Influenza B, NS1	FluB_11_f	AAGATGGCCATCGGATCC
Influenza B, NS1	FluB_11_r	GTCTCCCTCTTCTGGTGATAATC

### Sheet: 1536_UDI_s2_r(i7)
name	oligo
s2_R_1_CATCTGTATC	CAAGCAGAAGACGGCATACGAGATCATCTGTATCAGGGTCAAGTGCACAGTCTA
s2_R_2_GAGGCTTAGA	CAAGCAGAAGACGGCATACGAGATGAGGCTTAGAAGGGTCAAGTGCACAGTCTA
s2_R_3_CTGTCCGTTC	CAAGCAGAAGACGGCATACGAGATCTGTCCGTTCAGGGTCAAGTGCACAGTCTA
s2_R_4_GTAACATCGT	CAAGCAGAAGACGGCATACGAGATGTAACATCGTAGGGTCAAGTGCACAGTCTA
s2_R_5_CCACCTTGGT	CAAGCAGAAGACGGCATACGAGATCCACCTTGGTAGGGTCAAGTGCACAGTCTA
s2_R_6_CTACAAGAGT	CAAGCAGAAGACGGCATACGAGATCTACAAGAGTAGGGTCAAGTGCACAGTCTA
s2_R_7_CCTTGTAGCT	CAAGCAGAAGACGGCATACGAGATCCTTGTAGCTAGGGTCAAGTGCACAGTCTA
s2_R_8_GTCTCAGTAG	CAAGCAGAAGACGGCATACGAGATGTCTCAGTAGAGGGTCAAGTGCACAGTCTA
s2_R_9_GTTCTGTACT	CAAGCAGAAGACGGCATACGAGATGTTCTGTACTAGGGTCAAGTGCACAGTCTA
s2_R_10_TGTACGCCTA	CAAGCAGAAGACGGCATACGAGATTGTACGCCTAAGGGTCAAGTGCACAGTCTA
s2_R_11_CTAGAGCAGT	CAAGCAGAAGACGGCATACGAGATCTAGAGCAGTAGGGTCAAGTGCACAGTCTA
s2_R_12_TTCTGGTAGG	CAAGCAGAAGACGGCATACGAGATTTCTGGTAGGAGGGTCAAGTGCACAGTCTA
s2_R_13_GTCTTGTAAG	CAAGCAGAAGACGGCATACGAGATGTCTTGTAAGAGGGTCAAGTGCACAGTCTA
s2_R_14_CATGTCAGTC	CAAGCAGAAGACGGCATACGAGATCATGTCAGTCAGGGTCAAGTGCACAGTCTA
s2_R_15_TTCCGTATAG	CAAGCAGAAGACGGCATACGAGATTTCCGTATAGAGGGTCAAGTGCACAGTCTA
s2_R_16_CTACAGTGAC	CAAGCAGAAGACGGCATACGAGATCTACAGTGACAGGGTCAAGTGCACAGTCTA
s2_R_17_TTAATCCGGT	CAAGCAGAAGACGGCATACGAGATTTAATCCGGTAGGGTCAAGTGCACAGTCTA
s2_R_18_CTACTGTTGT	CAAGCAGAAGACGGCATACGAGATCTACTGTTGTAGGGTCAAGTGCACAGTCTA
s2_R_19_CCAGTGAGTC	CAAGCAGAAGACGGCATACGAGATCCAGTGAGTCAGGGTCAAGTGCACAGTCTA
s2_R_20_CATGTAACAC	CAAGCAGAAGACGGCATACGAGATCATGTAACACAGGGTCAAGTGCACAGTCTA
s2_R_21_CGGTAGCTTG	CAAGCAGAAGACGGCATACGAGATCGGTAGCTTGAGGGTCAAGTGCACAGTCTA
s2_R_22_CTGTGTAACA	CAAGCAGAAGACGGCATACGAGATCTGTGTAACAAGGGTCAAGTGCACAGTCTA
s2_R_23_AGACTCATAC	CAAGCAGAAGACGGCATACGAGATAGACTCATACAGGGTCAAGTGCACAGTCTA
s2_R_24_TTAGTGCGAG	CAAGCAGAAGACGGCATACGAGATTTAGTGCGAGAGGGTCAAGTGCACAGTCTA
s2_R_25_CACAACGTAG	CAAGCAGAAGACGGCATACGAGATCACAACGTAGAGGGTCAAGTGCACAGTCTA
s2_R_26_ATCAACGCTG	CAAGCAGAAGACGGCATACGAGATATCAACGCTGAGGGTCAAGTGCACAGTCTA
s2_R_27_GAAGGTAGCT	CAAGCAGAAGACGGCATACGAGATGAAGGTAGCTAGGGTCAAGTGCACAGTCTA
s2_R_28_CCAGATGGAC	CAAGCAGAAGACGGCATACGAGATCCAGATGGACAGGGTCAAGTGCACAGTCTA
s2_R_29_CGGATCGTAG	CAAGCAGAAGACGGCATACGAGATCGGATCGTAGAGGGTCAAGTGCACAGTCTA
s2_R_30_GTTCGATGGA	CAAGCAGAAGACGGCATACGAGATGTTCGATGGAAGGGTCAAGTGCACAGTCTA
s2_R_31_CAGTCGGCTT	CAAGCAGAAGACGGCATACGAGATCAGTCGGCTTAGGGTCAAGTGCACAGTCTA
s2_R_32_GGTGCCTCTT	CAAGCAGAAGACGGCATACGAGATGGTGCCTCTTAGGGTCAAGTGCACAGTCTA
s2_R_33_TTCTGGCTAT	CAAGCAGAAGACGGCATACGAGATTTCTGGCTATAGGGTCAAGTGCACAGTCTA
s2_R_34_CATTCGTCGT	CAAGCAGAAGACGGCATACGAGATCATTCGTCGTAGGGTCAAGTGCACAGTCTA
s2_R_35_GCGTAGTTCA	CAAGCAGAAGACGGCATACGAGATGCGTAGTTCAAGGGTCAAGTGCACAGTCTA
s2_R_36_TCCGCGTACT	CAAGCAGAAGACGGCATACGAGATTCCGCGTACTAGGGTCAAGTGCACAGTCTA
s2_R_37_CTACCGTGTT	CAAGCAGAAGACGGCATACGAGATCTACCGTGTTAGGGTCAAGTGCACAGTCTA
s2_R_38_CTTCTTGTAC	CAAGCAGAAGACGGCATACGAGATCTTCTTGTACAGGGTCAAGTGCACAGTCTA
s2_R_39_GGACTCTTGT	CAAGCAGAAGACGGCATACGAGATGGACTCTTGTAGGGTCAAGTGCACAGTCTA
s2_R_40_CAATACTGGT	CAAGCAGAAGACGGCATACGAGATCAATACTGGTAGGGTCAAGTGCACAGTCTA
s2_R_41_GTAGTGTTCT	CAAGCAGAAGACGGCATACGAGATGTAGTGTTCTAGGGTCAAGTGCACAGTCTA
s2_R_42_CCGACTAGGT	CAAGCAGAAGACGGCATACGAGATCCGACTAGGTAGGGTCAAGTGCACAGTCTA
s2_R_43_CCAACAATGT	CAAGCAGAAGACGGCATACGAGATCCAACAATGTAGGGTCAAGTGCACAGTCTA
s2_R_44_TACTGTACGT	CAAGCAGAAGACGGCATACGAGATTACTGTACGTAGGGTCAAGTGCACAGTCTA
s2_R_45_ATGTCTGGTG	CAAGCAGAAGACGGCATACGAGATATGTCTGGTGAGGGTCAAGTGCACAGTCTA
s2_R_46_GTCACGGCTT	CAAGCAGAAGACGGCATACGAGATGTCACGGCTTAGGGTCAAGTGCACAGTCTA
s2_R_47_GTTCATCCGT	CAAGCAGAAGACGGCATACGAGATGTTCATCCGTAGGGTCAAGTGCACAGTCTA
s2_R_48_ATGGACTCCG	CAAGCAGAAGACGGCATACGAGATATGGACTCCGAGGGTCAAGTGCACAGTCTA
s2_R_49_CCGTGTTACG	CAAGCAGAAGACGGCATACGAGATCCGTGTTACGAGGGTCAAGTGCACAGTCTA
s2_R_50_TTCATGCGGA	CAAGCAGAAGACGGCATACGAGATTTCATGCGGAAGGGTCAAGTGCACAGTCTA
s2_R_51_CACAGTGTCT	CAAGCAGAAGACGGCATACGAGATCACAGTGTCTAGGGTCAAGTGCACAGTCTA
s2_R_52_CGGTTATGAT	CAAGCAGAAGACGGCATACGAGATCGGTTATGATAGGGTCAAGTGCACAGTCTA
s2_R_53_CCTATGTAGA	CAAGCAGAAGACGGCATACGAGATCCTATGTAGAAGGGTCAAGTGCACAGTCTA
s2_R_54_CCACTATTGG	CAAGCAGAAGACGGCATACGAGATCCACTATTGGAGGGTCAAGTGCACAGTCTA
s2_R_55_TAATGCGTGA	CAAGCAGAAGACGGCATACGAGATTAATGCGTGAAGGGTCAAGTGCACAGTCTA
s2_R_56_TAGGTGCGTT	CAAGCAGAAGACGGCATACGAGATTAGGTGCGTTAGGGTCAAGTGCACAGTCTA
s2_R_57_CTACCGTAGC	CAAGCAGAAGACGGCATACGAGATCTACCGTAGCAGGGTCAAGTGCACAGTCTA
s2_R_58_TGGTCTTAGG	CAAGCAGAAGACGGCATACGAGATTGGTCTTAGGAGGGTCAAGTGCACAGTCTA
s2_R_59_GGTTCTTCGT	CAAGCAGAAGACGGCATACGAGATGGTTCTTCGTAGGGTCAAGTGCACAGTCTA
s2_R_60_TGAGCGTGTT	CAAGCAGAAGACGGCATACGAGATTGAGCGTGTTAGGGTCAAGTGCACAGTCTA
s2_R_61_GTACAGCGGT	CAAGCAGAAGACGGCATACGAGATGTACAGCGGTAGGGTCAAGTGCACAGTCTA
s2_R_62_TAGCACGGTT	CAAGCAGAAGACGGCATACGAGATTAGCACGGTTAGGGTCAAGTGCACAGTCTA
s2_R_63_CTAAGTCGTT	CAAGCAGAAGACGGCATACGAGATCTAAGTCGTTAGGGTCAAGTGCACAGTCTA
s2_R_64_TCAACCTGGT	CAAGCAGAAGACGGCATACGAGATTCAACCTGGTAGGGTCAAGTGCACAGTCTA
s2_R_65_AGGCACGAGT	CAAGCAGAAGACGGCATACGAGATAGGCACGAGTAGGGTCAAGTGCACAGTCTA
s2_R_66_TCCGGATGGT	CAAGCAGAAGACGGCATACGAGATTCCGGATGGTAGGGTCAAGTGCACAGTCTA
s2_R_67_TTGTCGGCCT	CAAGCAGAAGACGGCATACGAGATTTGTCGGCCTAGGGTCAAGTGCACAGTCTA
s2_R_68_TACTAGCTGT	CAAGCAGAAGACGGCATACGAGATTACTAGCTGTAGGGTCAAGTGCACAGTCTA
s2_R_69_TCGTGTCTCC	CAAGCAGAAGACGGCATACGAGATTCGTGTCTCCAGGGTCAAGTGCACAGTCTA
s2_R_70_ACGTGCGTAG	CAAGCAGAAGACGGCATACGAGATACGTGCGTAGAGGGTCAAGTGCACAGTCTA
s2_R_71_TCAGAGCTGT	CAAGCAGAAGACGGCATACGAGATTCAGAGCTGTAGGGTCAAGTGCACAGTCTA
s2_R_72_AGTCTCCTGT	CAAGCAGAAGACGGCATACGAGATAGTCTCCTGTAGGGTCAAGTGCACAGTCTA
s2_R_73_GATACTCTGT	CAAGCAGAAGACGGCATACGAGATGATACTCTGTAGGGTCAAGTGCACAGTCTA
s2_R_74_CTACGCCACT	CAAGCAGAAGACGGCATACGAGATCTACGCCACTAGGGTCAAGTGCACAGTCTA
s2_R_75_CCTGGATAGT	CAAGCAGAAGACGGCATACGAGATCCTGGATAGTAGGGTCAAGTGCACAGTCTA
s2_R_76_GTACTTAGGT	CAAGCAGAAGACGGCATACGAGATGTACTTAGGTAGGGTCAAGTGCACAGTCTA
s2_R_77_TGTTCGCTAT	CAAGCAGAAGACGGCATACGAGATTGTTCGCTATAGGGTCAAGTGCACAGTCTA
s2_R_78_CTAGCCTTGT	CAAGCAGAAGACGGCATACGAGATCTAGCCTTGTAGGGTCAAGTGCACAGTCTA
s2_R_79_TCCTGAGGTA	CAAGCAGAAGACGGCATACGAGATTCCTGAGGTAAGGGTCAAGTGCACAGTCTA
s2_R_80_TCGTAAGTAG	CAAGCAGAAGACGGCATACGAGATTCGTAAGTAGAGGGTCAAGTGCACAGTCTA
s2_R_81_TTGAGTCGAA	CAAGCAGAAGACGGCATACGAGATTTGAGTCGAAAGGGTCAAGTGCACAGTCTA
s2_R_82_GTGACCGATC	CAAGCAGAAGACGGCATACGAGATGTGACCGATCAGGGTCAAGTGCACAGTCTA
s2_R_83_TCGCCATGAT	CAAGCAGAAGACGGCATACGAGATTCGCCATGATAGGGTCAAGTGCACAGTCTA
s2_R_84_TAGTAGTCTG	CAAGCAGAAGACGGCATACGAGATTAGTAGTCTGAGGGTCAAGTGCACAGTCTA
s2_R_85_ACGGAATTCT	CAAGCAGAAGACGGCATACGAGATACGGAATTCTAGGGTCAAGTGCACAGTCTA
s2_R_86_CCTATTGGAA	CAAGCAGAAGACGGCATACGAGATCCTATTGGAAAGGGTCAAGTGCACAGTCTA
s2_R_87_TGTGGATCGT	CAAGCAGAAGACGGCATACGAGATTGTGGATCGTAGGGTCAAGTGCACAGTCTA
s2_R_88_CGCCATGTTG	CAAGCAGAAGACGGCATACGAGATCGCCATGTTGAGGGTCAAGTGCACAGTCTA
s2_R_89_GTCAGATCCG	CAAGCAGAAGACGGCATACGAGATGTCAGATCCGAGGGTCAAGTGCACAGTCTA
s2_R_90_TCGCAGCCTT	CAAGCAGAAGACGGCATACGAGATTCGCAGCCTTAGGGTCAAGTGCACAGTCTA
s2_R_91_CTTGCTCTGT	CAAGCAGAAGACGGCATACGAGATCTTGCTCTGTAGGGTCAAGTGCACAGTCTA
s2_R_92_CGTGTATTAC	CAAGCAGAAGACGGCATACGAGATCGTGTATTACAGGGTCAAGTGCACAGTCTA
s2_R_93_TCCATCTTGT	CAAGCAGAAGACGGCATACGAGATTCCATCTTGTAGGGTCAAGTGCACAGTCTA
s2_R_94_TGCAGACGTA	CAAGCAGAAGACGGCATACGAGATTGCAGACGTAAGGGTCAAGTGCACAGTCTA
s2_R_95_CTCCGTAACC	CAAGCAGAAGACGGCATACGAGATCTCCGTAACCAGGGTCAAGTGCACAGTCTA
s2_R_96_CAGATTCTGT	CAAGCAGAAGACGGCATACGAGATCAGATTCTGTAGGGTCAAGTGCACAGTCTA
s2_R_97_CCATTCATGT	CAAGCAGAAGACGGCATACGAGATCCATTCATGTAGGGTCAAGTGCACAGTCTA
s2_R_98_CTAACGACGT	CAAGCAGAAGACGGCATACGAGATCTAACGACGTAGGGTCAAGTGCACAGTCTA
s2_R_99_CCAGAGTCTT	CAAGCAGAAGACGGCATACGAGATCCAGAGTCTTAGGGTCAAGTGCACAGTCTA
s2_R_100_GTTGAGTCTT	CAAGCAGAAGACGGCATACGAGATGTTGAGTCTTAGGGTCAAGTGCACAGTCTA
s2_R_101_GCGATCTCCA	CAAGCAGAAGACGGCATACGAGATGCGATCTCCAAGGGTCAAGTGCACAGTCTA
s2_R_102_TCGGCATACG	CAAGCAGAAGACGGCATACGAGATTCGGCATACGAGGGTCAAGTGCACAGTCTA
s2_R_103_CGGACTTCAT	CAAGCAGAAGACGGCATACGAGATCGGACTTCATAGGGTCAAGTGCACAGTCTA
s2_R_104_GATGTATCCG	CAAGCAGAAGACGGCATACGAGATGATGTATCCGAGGGTCAAGTGCACAGTCTA
s2_R_105_CTGTGATACC	CAAGCAGAAGACGGCATACGAGATCTGTGATACCAGGGTCAAGTGCACAGTCTA
s2_R_106_AGAGCTTGAC	CAAGCAGAAGACGGCATACGAGATAGAGCTTGACAGGGTCAAGTGCACAGTCTA
s2_R_107_CTTCTACTGG	CAAGCAGAAGACGGCATACGAGATCTTCTACTGGAGGGTCAAGTGCACAGTCTA
s2_R_108_AGATTCGGCT	CAAGCAGAAGACGGCATACGAGATAGATTCGGCTAGGGTCAAGTGCACAGTCTA
s2_R_109_TGAGGTGATC	CAAGCAGAAGACGGCATACGAGATTGAGGTGATCAGGGTCAAGTGCACAGTCTA
s2_R_110_GACCAACTGT	CAAGCAGAAGACGGCATACGAGATGACCAACTGTAGGGTCAAGTGCACAGTCTA
s2_R_111_CGAATTGGCT	CAAGCAGAAGACGGCATACGAGATCGAATTGGCTAGGGTCAAGTGCACAGTCTA
s2_R_112_TCTGTGGTAG	CAAGCAGAAGACGGCATACGAGATTCTGTGGTAGAGGGTCAAGTGCACAGTCTA
s2_R_113_CTAGACCGTA	CAAGCAGAAGACGGCATACGAGATCTAGACCGTAAGGGTCAAGTGCACAGTCTA
s2_R_114_TGGATTCCGA	CAAGCAGAAGACGGCATACGAGATTGGATTCCGAAGGGTCAAGTGCACAGTCTA
s2_R_115_GGTGCGAATG	CAAGCAGAAGACGGCATACGAGATGGTGCGAATGAGGGTCAAGTGCACAGTCTA
s2_R_116_TTGACGTAGA	CAAGCAGAAGACGGCATACGAGATTTGACGTAGAAGGGTCAAGTGCACAGTCTA
s2_R_117_GCGTGATGTC	CAAGCAGAAGACGGCATACGAGATGCGTGATGTCAGGGTCAAGTGCACAGTCTA
s2_R_118_CCAACGGCTA	CAAGCAGAAGACGGCATACGAGATCCAACGGCTAAGGGTCAAGTGCACAGTCTA
s2_R_119_CCTGTCTTGG	CAAGCAGAAGACGGCATACGAGATCCTGTCTTGGAGGGTCAAGTGCACAGTCTA
s2_R_120_CCACTAGATG	CAAGCAGAAGACGGCATACGAGATCCACTAGATGAGGGTCAAGTGCACAGTCTA
s2_R_121_CATCGTTGGC	CAAGCAGAAGACGGCATACGAGATCATCGTTGGCAGGGTCAAGTGCACAGTCTA
s2_R_122_GTAGTCTAGT	CAAGCAGAAGACGGCATACGAGATGTAGTCTAGTAGGGTCAAGTGCACAGTCTA
s2_R_123_TCTCAGTGGC	CAAGCAGAAGACGGCATACGAGATTCTCAGTGGCAGGGTCAAGTGCACAGTCTA
s2_R_124_GACCACGTTG	CAAGCAGAAGACGGCATACGAGATGACCACGTTGAGGGTCAAGTGCACAGTCTA
s2_R_125_TGTTCGTGGC	CAAGCAGAAGACGGCATACGAGATTGTTCGTGGCAGGGTCAAGTGCACAGTCTA
s2_R_126_ATTGGTTCCA	CAAGCAGAAGACGGCATACGAGATATTGGTTCCAAGGGTCAAGTGCACAGTCTA
s2_R_127_CCTTCAACGT	CAAGCAGAAGACGGCATACGAGATCCTTCAACGTAGGGTCAAGTGCACAGTCTA
s2_R_128_CGTACGTAAC	CAAGCAGAAGACGGCATACGAGATCGTACGTAACAGGGTCAAGTGCACAGTCTA
s2_R_129_ATGTGCTCCT	CAAGCAGAAGACGGCATACGAGATATGTGCTCCTAGGGTCAAGTGCACAGTCTA
s2_R_130_GAGTAGCCTC	CAAGCAGAAGACGGCATACGAGATGAGTAGCCTCAGGGTCAAGTGCACAGTCTA
s2_R_131_CTTCCATGAT	CAAGCAGAAGACGGCATACGAGATCTTCCATGATAGGGTCAAGTGCACAGTCTA
s2_R_132_TGGCACTGGT	CAAGCAGAAGACGGCATACGAGATTGGCACTGGTAGGGTCAAGTGCACAGTCTA
s2_R_133_AGTTGTGATC	CAAGCAGAAGACGGCATACGAGATAGTTGTGATCAGGGTCAAGTGCACAGTCTA
s2_R_134_TACACTGTTC	CAAGCAGAAGACGGCATACGAGATTACACTGTTCAGGGTCAAGTGCACAGTCTA
s2_R_135_CGGACGAATC	CAAGCAGAAGACGGCATACGAGATCGGACGAATCAGGGTCAAGTGCACAGTCTA
s2_R_136_CCAAGATCCG	CAAGCAGAAGACGGCATACGAGATCCAAGATCCGAGGGTCAAGTGCACAGTCTA
s2_R_137_GAGAGAATGT	CAAGCAGAAGACGGCATACGAGATGAGAGAATGTAGGGTCAAGTGCACAGTCTA
s2_R_138_GCGACGATTC	CAAGCAGAAGACGGCATACGAGATGCGACGATTCAGGGTCAAGTGCACAGTCTA
s2_R_139_TGTACATCTG	CAAGCAGAAGACGGCATACGAGATTGTACATCTGAGGGTCAAGTGCACAGTCTA
s2_R_140_GGCTTAGTCT	CAAGCAGAAGACGGCATACGAGATGGCTTAGTCTAGGGTCAAGTGCACAGTCTA
s2_R_141_CTTCAGGATC	CAAGCAGAAGACGGCATACGAGATCTTCAGGATCAGGGTCAAGTGCACAGTCTA
s2_R_142_TCTTCCTTGT	CAAGCAGAAGACGGCATACGAGATTCTTCCTTGTAGGGTCAAGTGCACAGTCTA
s2_R_143_CGACATGACT	CAAGCAGAAGACGGCATACGAGATCGACATGACTAGGGTCAAGTGCACAGTCTA
s2_R_144_AGTTCGGATT	CAAGCAGAAGACGGCATACGAGATAGTTCGGATTAGGGTCAAGTGCACAGTCTA
s2_R_145_TACATCGTTG	CAAGCAGAAGACGGCATACGAGATTACATCGTTGAGGGTCAAGTGCACAGTCTA
s2_R_146_ATTCCGACTC	CAAGCAGAAGACGGCATACGAGATATTCCGACTCAGGGTCAAGTGCACAGTCTA
s2_R_147_CTTCTCAAGT	CAAGCAGAAGACGGCATACGAGATCTTCTCAAGTAGGGTCAAGTGCACAGTCTA
s2_R_148_GAATCACGGA	CAAGCAGAAGACGGCATACGAGATGAATCACGGAAGGGTCAAGTGCACAGTCTA
s2_R_149_CTGAGATGAC	CAAGCAGAAGACGGCATACGAGATCTGAGATGACAGGGTCAAGTGCACAGTCTA
s2_R_150_CTATGGATGT	CAAGCAGAAGACGGCATACGAGATCTATGGATGTAGGGTCAAGTGCACAGTCTA
s2_R_151_CCATCGAGAG	CAAGCAGAAGACGGCATACGAGATCCATCGAGAGAGGGTCAAGTGCACAGTCTA
s2_R_152_TCGCCTTCAG	CAAGCAGAAGACGGCATACGAGATTCGCCTTCAGAGGGTCAAGTGCACAGTCTA
s2_R_153_CCTATCGACA	CAAGCAGAAGACGGCATACGAGATCCTATCGACAAGGGTCAAGTGCACAGTCTA
s2_R_154_CAATCCGGTT	CAAGCAGAAGACGGCATACGAGATCAATCCGGTTAGGGTCAAGTGCACAGTCTA
s2_R_155_TGTCGGATTA	CAAGCAGAAGACGGCATACGAGATTGTCGGATTAAGGGTCAAGTGCACAGTCTA
s2_R_156_TGCGTAACAT	CAAGCAGAAGACGGCATACGAGATTGCGTAACATAGGGTCAAGTGCACAGTCTA
s2_R_157_TCAACGTTCA	CAAGCAGAAGACGGCATACGAGATTCAACGTTCAAGGGTCAAGTGCACAGTCTA
s2_R_158_TGTGTCTAGA	CAAGCAGAAGACGGCATACGAGATTGTGTCTAGAAGGGTCAAGTGCACAGTCTA
s2_R_159_CCATCTAAGT	CAAGCAGAAGACGGCATACGAGATCCATCTAAGTAGGGTCAAGTGCACAGTCTA
s2_R_160_CCACACAGCT	CAAGCAGAAGACGGCATACGAGATCCACACAGCTAGGGTCAAGTGCACAGTCTA
s2_R_161_CGAGAGTGCT	CAAGCAGAAGACGGCATACGAGATCGAGAGTGCTAGGGTCAAGTGCACAGTCTA
s2_R_162_GAGCCAACAT	CAAGCAGAAGACGGCATACGAGATGAGCCAACATAGGGTCAAGTGCACAGTCTA
s2_R_163_CACTCAGAGT	CAAGCAGAAGACGGCATACGAGATCACTCAGAGTAGGGTCAAGTGCACAGTCTA
s2_R_164_CTCCTAGGAC	CAAGCAGAAGACGGCATACGAGATCTCCTAGGACAGGGTCAAGTGCACAGTCTA
s2_R_165_GACATACGGT	CAAGCAGAAGACGGCATACGAGATGACATACGGTAGGGTCAAGTGCACAGTCTA
s2_R_166_TACCTTGGTA	CAAGCAGAAGACGGCATACGAGATTACCTTGGTAAGGGTCAAGTGCACAGTCTA
s2_R_167_GGAACGGTTA	CAAGCAGAAGACGGCATACGAGATGGAACGGTTAAGGGTCAAGTGCACAGTCTA
s2_R_168_GCATTCGGAC	CAAGCAGAAGACGGCATACGAGATGCATTCGGACAGGGTCAAGTGCACAGTCTA
s2_R_169_TCGTGCTTGG	CAAGCAGAAGACGGCATACGAGATTCGTGCTTGGAGGGTCAAGTGCACAGTCTA
s2_R_170_CTGTCTTATC	CAAGCAGAAGACGGCATACGAGATCTGTCTTATCAGGGTCAAGTGCACAGTCTA
s2_R_171_GGAATGATCT	CAAGCAGAAGACGGCATACGAGATGGAATGATCTAGGGTCAAGTGCACAGTCTA
s2_R_172_GGTTCAATGA	CAAGCAGAAGACGGCATACGAGATGGTTCAATGAAGGGTCAAGTGCACAGTCTA
s2_R_173_GGTAGACGGT	CAAGCAGAAGACGGCATACGAGATGGTAGACGGTAGGGTCAAGTGCACAGTCTA
s2_R_174_ATGTTGCCTC	CAAGCAGAAGACGGCATACGAGATATGTTGCCTCAGGGTCAAGTGCACAGTCTA
s2_R_175_ATGACTCTGG	CAAGCAGAAGACGGCATACGAGATATGACTCTGGAGGGTCAAGTGCACAGTCTA
s2_R_176_CCAACTCCTC	CAAGCAGAAGACGGCATACGAGATCCAACTCCTCAGGGTCAAGTGCACAGTCTA
s2_R_177_GCTATGTGCT	CAAGCAGAAGACGGCATACGAGATGCTATGTGCTAGGGTCAAGTGCACAGTCTA
s2_R_178_TATCATTGCC	CAAGCAGAAGACGGCATACGAGATTATCATTGCCAGGGTCAAGTGCACAGTCTA
s2_R_179_GTGTGGCAAG	CAAGCAGAAGACGGCATACGAGATGTGTGGCAAGAGGGTCAAGTGCACAGTCTA
s2_R_180_GGACGTGTCT	CAAGCAGAAGACGGCATACGAGATGGACGTGTCTAGGGTCAAGTGCACAGTCTA
s2_R_181_TGCGATTATG	CAAGCAGAAGACGGCATACGAGATTGCGATTATGAGGGTCAAGTGCACAGTCTA
s2_R_182_AGCGACTTGT	CAAGCAGAAGACGGCATACGAGATAGCGACTTGTAGGGTCAAGTGCACAGTCTA
s2_R_183_GTGAACGAGA	CAAGCAGAAGACGGCATACGAGATGTGAACGAGAAGGGTCAAGTGCACAGTCTA
s2_R_184_CTGGTAGTCA	CAAGCAGAAGACGGCATACGAGATCTGGTAGTCAAGGGTCAAGTGCACAGTCTA
s2_R_185_GGTAGTCCGA	CAAGCAGAAGACGGCATACGAGATGGTAGTCCGAAGGGTCAAGTGCACAGTCTA
s2_R_186_TTCTAGAGCT	CAAGCAGAAGACGGCATACGAGATTTCTAGAGCTAGGGTCAAGTGCACAGTCTA
s2_R_187_CGCATCGTCT	CAAGCAGAAGACGGCATACGAGATCGCATCGTCTAGGGTCAAGTGCACAGTCTA
s2_R_188_GGTCTGCTAC	CAAGCAGAAGACGGCATACGAGATGGTCTGCTACAGGGTCAAGTGCACAGTCTA
s2_R_189_CTACAAGGCC	CAAGCAGAAGACGGCATACGAGATCTACAAGGCCAGGGTCAAGTGCACAGTCTA
s2_R_190_GATCGTTCTG	CAAGCAGAAGACGGCATACGAGATGATCGTTCTGAGGGTCAAGTGCACAGTCTA
s2_R_191_CGTCGTAGTC	CAAGCAGAAGACGGCATACGAGATCGTCGTAGTCAGGGTCAAGTGCACAGTCTA
s2_R_192_TGTATTCCAC	CAAGCAGAAGACGGCATACGAGATTGTATTCCACAGGGTCAAGTGCACAGTCTA
s2_R_193_CTCCGTAGTA	CAAGCAGAAGACGGCATACGAGATCTCCGTAGTAAGGGTCAAGTGCACAGTCTA
s2_R_194_GTGTCATGAG	CAAGCAGAAGACGGCATACGAGATGTGTCATGAGAGGGTCAAGTGCACAGTCTA
s2_R_195_ACGGCAGACT	CAAGCAGAAGACGGCATACGAGATACGGCAGACTAGGGTCAAGTGCACAGTCTA
s2_R_196_ATAGTGGACA	CAAGCAGAAGACGGCATACGAGATATAGTGGACAAGGGTCAAGTGCACAGTCTA
s2_R_197_GACCAAGACT	CAAGCAGAAGACGGCATACGAGATGACCAAGACTAGGGTCAAGTGCACAGTCTA
s2_R_198_TGATCCGGAG	CAAGCAGAAGACGGCATACGAGATTGATCCGGAGAGGGTCAAGTGCACAGTCTA
s2_R_199_CTCCAGAAGT	CAAGCAGAAGACGGCATACGAGATCTCCAGAAGTAGGGTCAAGTGCACAGTCTA
s2_R_200_GGAATCGTAA	CAAGCAGAAGACGGCATACGAGATGGAATCGTAAAGGGTCAAGTGCACAGTCTA
s2_R_201_CCTTATCTGT	CAAGCAGAAGACGGCATACGAGATCCTTATCTGTAGGGTCAAGTGCACAGTCTA
s2_R_202_GTCTCTGCGA	CAAGCAGAAGACGGCATACGAGATGTCTCTGCGAAGGGTCAAGTGCACAGTCTA
s2_R_203_CCTACGGAAT	CAAGCAGAAGACGGCATACGAGATCCTACGGAATAGGGTCAAGTGCACAGTCTA
s2_R_204_CCACGTTATG	CAAGCAGAAGACGGCATACGAGATCCACGTTATGAGGGTCAAGTGCACAGTCTA
s2_R_205_GAACATGCTC	CAAGCAGAAGACGGCATACGAGATGAACATGCTCAGGGTCAAGTGCACAGTCTA
s2_R_206_AAGTGAAGCC	CAAGCAGAAGACGGCATACGAGATAAGTGAAGCCAGGGTCAAGTGCACAGTCTA
s2_R_207_CTCTAACTGT	CAAGCAGAAGACGGCATACGAGATCTCTAACTGTAGGGTCAAGTGCACAGTCTA
s2_R_208_CTTCTCACTA	CAAGCAGAAGACGGCATACGAGATCTTCTCACTAAGGGTCAAGTGCACAGTCTA
s2_R_209_GAGGAGTGTC	CAAGCAGAAGACGGCATACGAGATGAGGAGTGTCAGGGTCAAGTGCACAGTCTA
s2_R_210_GTTGCGGTGA	CAAGCAGAAGACGGCATACGAGATGTTGCGGTGAAGGGTCAAGTGCACAGTCTA
s2_R_211_TGCACATCGT	CAAGCAGAAGACGGCATACGAGATTGCACATCGTAGGGTCAAGTGCACAGTCTA
s2_R_212_GTACCGATGT	CAAGCAGAAGACGGCATACGAGATGTACCGATGTAGGGTCAAGTGCACAGTCTA
s2_R_213_GTTCGACTTA	CAAGCAGAAGACGGCATACGAGATGTTCGACTTAAGGGTCAAGTGCACAGTCTA
s2_R_214_TAGTCATCTC	CAAGCAGAAGACGGCATACGAGATTAGTCATCTCAGGGTCAAGTGCACAGTCTA
s2_R_215_GAGTTGTGCC	CAAGCAGAAGACGGCATACGAGATGAGTTGTGCCAGGGTCAAGTGCACAGTCTA
s2_R_216_CAAGGTCGTA	CAAGCAGAAGACGGCATACGAGATCAAGGTCGTAAGGGTCAAGTGCACAGTCTA
s2_R_217_TTCAGCGTAT	CAAGCAGAAGACGGCATACGAGATTTCAGCGTATAGGGTCAAGTGCACAGTCTA
s2_R_218_TAAGCAGTCG	CAAGCAGAAGACGGCATACGAGATTAAGCAGTCGAGGGTCAAGTGCACAGTCTA
s2_R_219_GTCTGAGGCT	CAAGCAGAAGACGGCATACGAGATGTCTGAGGCTAGGGTCAAGTGCACAGTCTA
s2_R_220_CAAGGTAGGC	CAAGCAGAAGACGGCATACGAGATCAAGGTAGGCAGGGTCAAGTGCACAGTCTA
s2_R_221_TGTCGGCTAG	CAAGCAGAAGACGGCATACGAGATTGTCGGCTAGAGGGTCAAGTGCACAGTCTA
s2_R_222_TTCTCATGGT	CAAGCAGAAGACGGCATACGAGATTTCTCATGGTAGGGTCAAGTGCACAGTCTA
s2_R_223_TTCTTCACGT	CAAGCAGAAGACGGCATACGAGATTTCTTCACGTAGGGTCAAGTGCACAGTCTA
s2_R_224_TTATCGCTGT	CAAGCAGAAGACGGCATACGAGATTTATCGCTGTAGGGTCAAGTGCACAGTCTA
s2_R_225_GAACGGACAC	CAAGCAGAAGACGGCATACGAGATGAACGGACACAGGGTCAAGTGCACAGTCTA
s2_R_226_TAGTGACTAC	CAAGCAGAAGACGGCATACGAGATTAGTGACTACAGGGTCAAGTGCACAGTCTA
s2_R_227_TCTGGTCTAA	CAAGCAGAAGACGGCATACGAGATTCTGGTCTAAAGGGTCAAGTGCACAGTCTA
s2_R_228_GTTGGCCTAA	CAAGCAGAAGACGGCATACGAGATGTTGGCCTAAAGGGTCAAGTGCACAGTCTA
s2_R_229_TGTGGAATGA	CAAGCAGAAGACGGCATACGAGATTGTGGAATGAAGGGTCAAGTGCACAGTCTA
s2_R_230_CCGGACTTGT	CAAGCAGAAGACGGCATACGAGATCCGGACTTGTAGGGTCAAGTGCACAGTCTA
s2_R_231_TCGTGCCACT	CAAGCAGAAGACGGCATACGAGATTCGTGCCACTAGGGTCAAGTGCACAGTCTA
s2_R_232_TCTTGGCTAC	CAAGCAGAAGACGGCATACGAGATTCTTGGCTACAGGGTCAAGTGCACAGTCTA
s2_R_233_CAAGTCGAGT	CAAGCAGAAGACGGCATACGAGATCAAGTCGAGTAGGGTCAAGTGCACAGTCTA
s2_R_234_TCGACTTCGT	CAAGCAGAAGACGGCATACGAGATTCGACTTCGTAGGGTCAAGTGCACAGTCTA
s2_R_235_GCATCGTGTT	CAAGCAGAAGACGGCATACGAGATGCATCGTGTTAGGGTCAAGTGCACAGTCTA
s2_R_236_CCAGGTACTA	CAAGCAGAAGACGGCATACGAGATCCAGGTACTAAGGGTCAAGTGCACAGTCTA
s2_R_237_GCAATGTATG	CAAGCAGAAGACGGCATACGAGATGCAATGTATGAGGGTCAAGTGCACAGTCTA
s2_R_238_AGACCGATTC	CAAGCAGAAGACGGCATACGAGATAGACCGATTCAGGGTCAAGTGCACAGTCTA
s2_R_239_AGTCCTCGGA	CAAGCAGAAGACGGCATACGAGATAGTCCTCGGAAGGGTCAAGTGCACAGTCTA
s2_R_240_CTGATACGGA	CAAGCAGAAGACGGCATACGAGATCTGATACGGAAGGGTCAAGTGCACAGTCTA
s2_R_241_CCAGTTACCG	CAAGCAGAAGACGGCATACGAGATCCAGTTACCGAGGGTCAAGTGCACAGTCTA
s2_R_242_GTAGTAGTAC	CAAGCAGAAGACGGCATACGAGATGTAGTAGTACAGGGTCAAGTGCACAGTCTA
s2_R_243_CTGTAGGAAT	CAAGCAGAAGACGGCATACGAGATCTGTAGGAATAGGGTCAAGTGCACAGTCTA
s2_R_244_GTTAGTCGTC	CAAGCAGAAGACGGCATACGAGATGTTAGTCGTCAGGGTCAAGTGCACAGTCTA
s2_R_245_CTGAACGAAC	CAAGCAGAAGACGGCATACGAGATCTGAACGAACAGGGTCAAGTGCACAGTCTA
s2_R_246_ATCCAATCTC	CAAGCAGAAGACGGCATACGAGATATCCAATCTCAGGGTCAAGTGCACAGTCTA
s2_R_247_GACTGCTTCG	CAAGCAGAAGACGGCATACGAGATGACTGCTTCGAGGGTCAAGTGCACAGTCTA
s2_R_248_GGTAACGTCC	CAAGCAGAAGACGGCATACGAGATGGTAACGTCCAGGGTCAAGTGCACAGTCTA
s2_R_249_TCCTACAAGT	CAAGCAGAAGACGGCATACGAGATTCCTACAAGTAGGGTCAAGTGCACAGTCTA
s2_R_250_GATCAGCCTT	CAAGCAGAAGACGGCATACGAGATGATCAGCCTTAGGGTCAAGTGCACAGTCTA
s2_R_251_TGAATGTCCT	CAAGCAGAAGACGGCATACGAGATTGAATGTCCTAGGGTCAAGTGCACAGTCTA
s2_R_252_CTCCTGGTTA	CAAGCAGAAGACGGCATACGAGATCTCCTGGTTAAGGGTCAAGTGCACAGTCTA
s2_R_253_GAACCGATTG	CAAGCAGAAGACGGCATACGAGATGAACCGATTGAGGGTCAAGTGCACAGTCTA
s2_R_254_CCTTGTGAGG	CAAGCAGAAGACGGCATACGAGATCCTTGTGAGGAGGGTCAAGTGCACAGTCTA
s2_R_255_TTGCGGAAGT	CAAGCAGAAGACGGCATACGAGATTTGCGGAAGTAGGGTCAAGTGCACAGTCTA
s2_R_256_CTACATCTGT	CAAGCAGAAGACGGCATACGAGATCTACATCTGTAGGGTCAAGTGCACAGTCTA
s2_R_257_CTCTCTTCGT	CAAGCAGAAGACGGCATACGAGATCTCTCTTCGTAGGGTCAAGTGCACAGTCTA
s2_R_258_TTGCTTGCTC	CAAGCAGAAGACGGCATACGAGATTTGCTTGCTCAGGGTCAAGTGCACAGTCTA
s2_R_259_TCTTAAGCGT	CAAGCAGAAGACGGCATACGAGATTCTTAAGCGTAGGGTCAAGTGCACAGTCTA
s2_R_260_TCTATGCGCG	CAAGCAGAAGACGGCATACGAGATTCTATGCGCGAGGGTCAAGTGCACAGTCTA
s2_R_261_GTCTCTTGCT	CAAGCAGAAGACGGCATACGAGATGTCTCTTGCTAGGGTCAAGTGCACAGTCTA
s2_R_262_TAGTCGCGTA	CAAGCAGAAGACGGCATACGAGATTAGTCGCGTAAGGGTCAAGTGCACAGTCTA
s2_R_263_TCGCACAGAG	CAAGCAGAAGACGGCATACGAGATTCGCACAGAGAGGGTCAAGTGCACAGTCTA
s2_R_264_TACGTGGATC	CAAGCAGAAGACGGCATACGAGATTACGTGGATCAGGGTCAAGTGCACAGTCTA
s2_R_265_CTACAACGAA	CAAGCAGAAGACGGCATACGAGATCTACAACGAAAGGGTCAAGTGCACAGTCTA
s2_R_266_CGTAGTTAGC	CAAGCAGAAGACGGCATACGAGATCGTAGTTAGCAGGGTCAAGTGCACAGTCTA
s2_R_267_GTCCTTCTCT	CAAGCAGAAGACGGCATACGAGATGTCCTTCTCTAGGGTCAAGTGCACAGTCTA
s2_R_268_TTGATCGGAT	CAAGCAGAAGACGGCATACGAGATTTGATCGGATAGGGTCAAGTGCACAGTCTA
s2_R_269_GAGCTTATGG	CAAGCAGAAGACGGCATACGAGATGAGCTTATGGAGGGTCAAGTGCACAGTCTA
s2_R_270_TCATCCGGCT	CAAGCAGAAGACGGCATACGAGATTCATCCGGCTAGGGTCAAGTGCACAGTCTA
s2_R_271_CCGAACATGG	CAAGCAGAAGACGGCATACGAGATCCGAACATGGAGGGTCAAGTGCACAGTCTA
s2_R_272_CGATTAACGT	CAAGCAGAAGACGGCATACGAGATCGATTAACGTAGGGTCAAGTGCACAGTCTA
s2_R_273_TTCCATCGTT	CAAGCAGAAGACGGCATACGAGATTTCCATCGTTAGGGTCAAGTGCACAGTCTA
s2_R_274_TCTAGAAGGT	CAAGCAGAAGACGGCATACGAGATTCTAGAAGGTAGGGTCAAGTGCACAGTCTA
s2_R_275_CTGGTTACGT	CAAGCAGAAGACGGCATACGAGATCTGGTTACGTAGGGTCAAGTGCACAGTCTA
s2_R_276_GGTCAATCAA	CAAGCAGAAGACGGCATACGAGATGGTCAATCAAAGGGTCAAGTGCACAGTCTA
s2_R_277_TGTACTGCGG	CAAGCAGAAGACGGCATACGAGATTGTACTGCGGAGGGTCAAGTGCACAGTCTA
s2_R_278_ACAATCGGAG	CAAGCAGAAGACGGCATACGAGATACAATCGGAGAGGGTCAAGTGCACAGTCTA
s2_R_279_CTTCAGCTAC	CAAGCAGAAGACGGCATACGAGATCTTCAGCTACAGGGTCAAGTGCACAGTCTA
s2_R_280_CCTTCGATCC	CAAGCAGAAGACGGCATACGAGATCCTTCGATCCAGGGTCAAGTGCACAGTCTA
s2_R_281_CATGAGTGCC	CAAGCAGAAGACGGCATACGAGATCATGAGTGCCAGGGTCAAGTGCACAGTCTA
s2_R_282_CCTACGAGTC	CAAGCAGAAGACGGCATACGAGATCCTACGAGTCAGGGTCAAGTGCACAGTCTA
s2_R_283_CAAGTGTCCG	CAAGCAGAAGACGGCATACGAGATCAAGTGTCCGAGGGTCAAGTGCACAGTCTA
s2_R_284_ATCTTAGCCA	CAAGCAGAAGACGGCATACGAGATATCTTAGCCAAGGGTCAAGTGCACAGTCTA
s2_R_285_CGGTACAGCT	CAAGCAGAAGACGGCATACGAGATCGGTACAGCTAGGGTCAAGTGCACAGTCTA
s2_R_286_CCACATCGGA	CAAGCAGAAGACGGCATACGAGATCCACATCGGAAGGGTCAAGTGCACAGTCTA
s2_R_287_TCAGTGGACG	CAAGCAGAAGACGGCATACGAGATTCAGTGGACGAGGGTCAAGTGCACAGTCTA
s2_R_288_GACTCATCGT	CAAGCAGAAGACGGCATACGAGATGACTCATCGTAGGGTCAAGTGCACAGTCTA
s2_R_289_GGAACTCTGG	CAAGCAGAAGACGGCATACGAGATGGAACTCTGGAGGGTCAAGTGCACAGTCTA
s2_R_290_TGTCCGGTGA	CAAGCAGAAGACGGCATACGAGATTGTCCGGTGAAGGGTCAAGTGCACAGTCTA
s2_R_291_GTTCGCGTCA	CAAGCAGAAGACGGCATACGAGATGTTCGCGTCAAGGGTCAAGTGCACAGTCTA
s2_R_292_GGAATCTCTA	CAAGCAGAAGACGGCATACGAGATGGAATCTCTAAGGGTCAAGTGCACAGTCTA
s2_R_293_CGGTGTCTGA	CAAGCAGAAGACGGCATACGAGATCGGTGTCTGAAGGGTCAAGTGCACAGTCTA
s2_R_294_CTGACGTTAA	CAAGCAGAAGACGGCATACGAGATCTGACGTTAAAGGGTCAAGTGCACAGTCTA
s2_R_295_GGTAGATACC	CAAGCAGAAGACGGCATACGAGATGGTAGATACCAGGGTCAAGTGCACAGTCTA
s2_R_296_CCGATGCGTT	CAAGCAGAAGACGGCATACGAGATCCGATGCGTTAGGGTCAAGTGCACAGTCTA
s2_R_297_CAAGTGACTT	CAAGCAGAAGACGGCATACGAGATCAAGTGACTTAGGGTCAAGTGCACAGTCTA
s2_R_298_GTGTCTAACG	CAAGCAGAAGACGGCATACGAGATGTGTCTAACGAGGGTCAAGTGCACAGTCTA
s2_R_299_CACTCTGCCA	CAAGCAGAAGACGGCATACGAGATCACTCTGCCAAGGGTCAAGTGCACAGTCTA
s2_R_300_AGGATCTGGT	CAAGCAGAAGACGGCATACGAGATAGGATCTGGTAGGGTCAAGTGCACAGTCTA
s2_R_301_GTGTCTCTGA	CAAGCAGAAGACGGCATACGAGATGTGTCTCTGAAGGGTCAAGTGCACAGTCTA
s2_R_302_TGGCACGTCT	CAAGCAGAAGACGGCATACGAGATTGGCACGTCTAGGGTCAAGTGCACAGTCTA
s2_R_303_GTCGCGTAAC	CAAGCAGAAGACGGCATACGAGATGTCGCGTAACAGGGTCAAGTGCACAGTCTA
s2_R_304_CTTCTTACAG	CAAGCAGAAGACGGCATACGAGATCTTCTTACAGAGGGTCAAGTGCACAGTCTA
s2_R_305_GTATTCGGCG	CAAGCAGAAGACGGCATACGAGATGTATTCGGCGAGGGTCAAGTGCACAGTCTA
s2_R_306_TCTCCTAAGT	CAAGCAGAAGACGGCATACGAGATTCTCCTAAGTAGGGTCAAGTGCACAGTCTA
s2_R_307_TTGGTCACTT	CAAGCAGAAGACGGCATACGAGATTTGGTCACTTAGGGTCAAGTGCACAGTCTA
s2_R_308_AGTAGGCGTG	CAAGCAGAAGACGGCATACGAGATAGTAGGCGTGAGGGTCAAGTGCACAGTCTA
s2_R_309_TCGCTTCATT	CAAGCAGAAGACGGCATACGAGATTCGCTTCATTAGGGTCAAGTGCACAGTCTA
s2_R_310_TACTCTGTGG	CAAGCAGAAGACGGCATACGAGATTACTCTGTGGAGGGTCAAGTGCACAGTCTA
s2_R_311_CCAATAGCGA	CAAGCAGAAGACGGCATACGAGATCCAATAGCGAAGGGTCAAGTGCACAGTCTA
s2_R_312_GATGGTCTCT	CAAGCAGAAGACGGCATACGAGATGATGGTCTCTAGGGTCAAGTGCACAGTCTA
s2_R_313_CATCTGGAGT	CAAGCAGAAGACGGCATACGAGATCATCTGGAGTAGGGTCAAGTGCACAGTCTA
s2_R_314_TGAAGCGGAT	CAAGCAGAAGACGGCATACGAGATTGAAGCGGATAGGGTCAAGTGCACAGTCTA
s2_R_315_ACGACGTAGT	CAAGCAGAAGACGGCATACGAGATACGACGTAGTAGGGTCAAGTGCACAGTCTA
s2_R_316_CACTTCCTGT	CAAGCAGAAGACGGCATACGAGATCACTTCCTGTAGGGTCAAGTGCACAGTCTA
s2_R_317_CTTAACGATG	CAAGCAGAAGACGGCATACGAGATCTTAACGATGAGGGTCAAGTGCACAGTCTA
s2_R_318_GTAATCGCGG	CAAGCAGAAGACGGCATACGAGATGTAATCGCGGAGGGTCAAGTGCACAGTCTA
s2_R_319_TTGAGTACAC	CAAGCAGAAGACGGCATACGAGATTTGAGTACACAGGGTCAAGTGCACAGTCTA
s2_R_320_GACTCAACCG	CAAGCAGAAGACGGCATACGAGATGACTCAACCGAGGGTCAAGTGCACAGTCTA
s2_R_321_CCATATATCG	CAAGCAGAAGACGGCATACGAGATCCATATATCGAGGGTCAAGTGCACAGTCTA
s2_R_322_CCATAGACGT	CAAGCAGAAGACGGCATACGAGATCCATAGACGTAGGGTCAAGTGCACAGTCTA
s2_R_323_GAGCAATGCG	CAAGCAGAAGACGGCATACGAGATGAGCAATGCGAGGGTCAAGTGCACAGTCTA
s2_R_324_GTACGGAATC	CAAGCAGAAGACGGCATACGAGATGTACGGAATCAGGGTCAAGTGCACAGTCTA
s2_R_325_CCTGAAGGAA	CAAGCAGAAGACGGCATACGAGATCCTGAAGGAAAGGGTCAAGTGCACAGTCTA
s2_R_326_GTCTGTATGG	CAAGCAGAAGACGGCATACGAGATGTCTGTATGGAGGGTCAAGTGCACAGTCTA
s2_R_327_CAGGTGCTCT	CAAGCAGAAGACGGCATACGAGATCAGGTGCTCTAGGGTCAAGTGCACAGTCTA
s2_R_328_TATGATGTGG	CAAGCAGAAGACGGCATACGAGATTATGATGTGGAGGGTCAAGTGCACAGTCTA
s2_R_329_TCTAGGCGTT	CAAGCAGAAGACGGCATACGAGATTCTAGGCGTTAGGGTCAAGTGCACAGTCTA
s2_R_330_CTTCCGAAGG	CAAGCAGAAGACGGCATACGAGATCTTCCGAAGGAGGGTCAAGTGCACAGTCTA
s2_R_331_CCTCTACGAG	CAAGCAGAAGACGGCATACGAGATCCTCTACGAGAGGGTCAAGTGCACAGTCTA
s2_R_332_CCACTCACAC	CAAGCAGAAGACGGCATACGAGATCCACTCACACAGGGTCAAGTGCACAGTCTA
s2_R_333_CGCCATAATT	CAAGCAGAAGACGGCATACGAGATCGCCATAATTAGGGTCAAGTGCACAGTCTA
s2_R_334_GCGAATCGTG	CAAGCAGAAGACGGCATACGAGATGCGAATCGTGAGGGTCAAGTGCACAGTCTA
s2_R_335_CCTGGACGAT	CAAGCAGAAGACGGCATACGAGATCCTGGACGATAGGGTCAAGTGCACAGTCTA
s2_R_336_CTTAGCGAGT	CAAGCAGAAGACGGCATACGAGATCTTAGCGAGTAGGGTCAAGTGCACAGTCTA
s2_R_337_AGTTCGTTGT	CAAGCAGAAGACGGCATACGAGATAGTTCGTTGTAGGGTCAAGTGCACAGTCTA
s2_R_338_CTTGCTTGGC	CAAGCAGAAGACGGCATACGAGATCTTGCTTGGCAGGGTCAAGTGCACAGTCTA
s2_R_339_CTAATGTCAG	CAAGCAGAAGACGGCATACGAGATCTAATGTCAGAGGGTCAAGTGCACAGTCTA
s2_R_340_TCGAGCCTGA	CAAGCAGAAGACGGCATACGAGATTCGAGCCTGAAGGGTCAAGTGCACAGTCTA
s2_R_341_CTCTTATCAC	CAAGCAGAAGACGGCATACGAGATCTCTTATCACAGGGTCAAGTGCACAGTCTA
s2_R_342_TCTAGTGCAT	CAAGCAGAAGACGGCATACGAGATTCTAGTGCATAGGGTCAAGTGCACAGTCTA
s2_R_343_TCCTCACCTG	CAAGCAGAAGACGGCATACGAGATTCCTCACCTGAGGGTCAAGTGCACAGTCTA
s2_R_344_TTGTCCAGAT	CAAGCAGAAGACGGCATACGAGATTTGTCCAGATAGGGTCAAGTGCACAGTCTA
s2_R_345_CTTGACTCCA	CAAGCAGAAGACGGCATACGAGATCTTGACTCCAAGGGTCAAGTGCACAGTCTA
s2_R_346_TCTGTTCACC	CAAGCAGAAGACGGCATACGAGATTCTGTTCACCAGGGTCAAGTGCACAGTCTA
s2_R_347_TCCGACATCT	CAAGCAGAAGACGGCATACGAGATTCCGACATCTAGGGTCAAGTGCACAGTCTA
s2_R_348_TCCGAGTTAT	CAAGCAGAAGACGGCATACGAGATTCCGAGTTATAGGGTCAAGTGCACAGTCTA
s2_R_349_TCCGATAGCC	CAAGCAGAAGACGGCATACGAGATTCCGATAGCCAGGGTCAAGTGCACAGTCTA
s2_R_350_CGTACTAATG	CAAGCAGAAGACGGCATACGAGATCGTACTAATGAGGGTCAAGTGCACAGTCTA
s2_R_351_CTATCGAATC	CAAGCAGAAGACGGCATACGAGATCTATCGAATCAGGGTCAAGTGCACAGTCTA
s2_R_352_GTCAACAGCT	CAAGCAGAAGACGGCATACGAGATGTCAACAGCTAGGGTCAAGTGCACAGTCTA
s2_R_353_CTAGGAATGG	CAAGCAGAAGACGGCATACGAGATCTAGGAATGGAGGGTCAAGTGCACAGTCTA
s2_R_354_TGCTCTGGTT	CAAGCAGAAGACGGCATACGAGATTGCTCTGGTTAGGGTCAAGTGCACAGTCTA
s2_R_355_TACGGTCTTG	CAAGCAGAAGACGGCATACGAGATTACGGTCTTGAGGGTCAAGTGCACAGTCTA
s2_R_356_TGGCTATTGC	CAAGCAGAAGACGGCATACGAGATTGGCTATTGCAGGGTCAAGTGCACAGTCTA
s2_R_357_TGAATGCGTC	CAAGCAGAAGACGGCATACGAGATTGAATGCGTCAGGGTCAAGTGCACAGTCTA
s2_R_358_TCGGCACATC	CAAGCAGAAGACGGCATACGAGATTCGGCACATCAGGGTCAAGTGCACAGTCTA
s2_R_359_TCAGGTGTAC	CAAGCAGAAGACGGCATACGAGATTCAGGTGTACAGGGTCAAGTGCACAGTCTA
s2_R_360_GTTACGATCT	CAAGCAGAAGACGGCATACGAGATGTTACGATCTAGGGTCAAGTGCACAGTCTA
s2_R_361_CCGTACTATC	CAAGCAGAAGACGGCATACGAGATCCGTACTATCAGGGTCAAGTGCACAGTCTA
s2_R_362_CGCCAATGTC	CAAGCAGAAGACGGCATACGAGATCGCCAATGTCAGGGTCAAGTGCACAGTCTA
s2_R_363_GCGTCCGTAA	CAAGCAGAAGACGGCATACGAGATGCGTCCGTAAAGGGTCAAGTGCACAGTCTA
s2_R_364_GCGTAACTGA	CAAGCAGAAGACGGCATACGAGATGCGTAACTGAAGGGTCAAGTGCACAGTCTA
s2_R_365_TTGCTTCTGG	CAAGCAGAAGACGGCATACGAGATTTGCTTCTGGAGGGTCAAGTGCACAGTCTA
s2_R_366_TTGGAGTCTC	CAAGCAGAAGACGGCATACGAGATTTGGAGTCTCAGGGTCAAGTGCACAGTCTA
s2_R_367_CCTCTGGCTT	CAAGCAGAAGACGGCATACGAGATCCTCTGGCTTAGGGTCAAGTGCACAGTCTA
s2_R_368_TTCGGCATGA	CAAGCAGAAGACGGCATACGAGATTTCGGCATGAAGGGTCAAGTGCACAGTCTA
s2_R_369_TGTCCACGAG	CAAGCAGAAGACGGCATACGAGATTGTCCACGAGAGGGTCAAGTGCACAGTCTA
s2_R_370_GTCTTGTCTC	CAAGCAGAAGACGGCATACGAGATGTCTTGTCTCAGGGTCAAGTGCACAGTCTA
s2_R_371_GCTTACCGTG	CAAGCAGAAGACGGCATACGAGATGCTTACCGTGAGGGTCAAGTGCACAGTCTA
s2_R_372_GGAAGTGCTC	CAAGCAGAAGACGGCATACGAGATGGAAGTGCTCAGGGTCAAGTGCACAGTCTA
s2_R_373_CAAGCTCCGA	CAAGCAGAAGACGGCATACGAGATCAAGCTCCGAAGGGTCAAGTGCACAGTCTA
s2_R_374_GGTTCTGTCA	CAAGCAGAAGACGGCATACGAGATGGTTCTGTCAAGGGTCAAGTGCACAGTCTA
s2_R_375_GTCATACGTC	CAAGCAGAAGACGGCATACGAGATGTCATACGTCAGGGTCAAGTGCACAGTCTA
s2_R_376_GGAGATCCTG	CAAGCAGAAGACGGCATACGAGATGGAGATCCTGAGGGTCAAGTGCACAGTCTA
s2_R_377_GGACAACCGA	CAAGCAGAAGACGGCATACGAGATGGACAACCGAAGGGTCAAGTGCACAGTCTA
s2_R_378_GTGATTCTTG	CAAGCAGAAGACGGCATACGAGATGTGATTCTTGAGGGTCAAGTGCACAGTCTA
s2_R_379_TGGTCATCCT	CAAGCAGAAGACGGCATACGAGATTGGTCATCCTAGGGTCAAGTGCACAGTCTA
s2_R_380_CTTCTAGCAT	CAAGCAGAAGACGGCATACGAGATCTTCTAGCATAGGGTCAAGTGCACAGTCTA
s2_R_381_GTCCAGTCTG	CAAGCAGAAGACGGCATACGAGATGTCCAGTCTGAGGGTCAAGTGCACAGTCTA
s2_R_382_CCGTACTGAG	CAAGCAGAAGACGGCATACGAGATCCGTACTGAGAGGGTCAAGTGCACAGTCTA
s2_R_383_GAGTGACGAG	CAAGCAGAAGACGGCATACGAGATGAGTGACGAGAGGGTCAAGTGCACAGTCTA
s2_R_384_TCGGAATTGA	CAAGCAGAAGACGGCATACGAGATTCGGAATTGAAGGGTCAAGTGCACAGTCTA
s2_R_385_TAACATGCCA	CAAGCAGAAGACGGCATACGAGATTAACATGCCAAGGGTCAAGTGCACAGTCTA
s2_R_386_CTACATGGAT	CAAGCAGAAGACGGCATACGAGATCTACATGGATAGGGTCAAGTGCACAGTCTA
s2_R_387_CTAATGGTTC	CAAGCAGAAGACGGCATACGAGATCTAATGGTTCAGGGTCAAGTGCACAGTCTA
s2_R_388_CTATTGGACT	CAAGCAGAAGACGGCATACGAGATCTATTGGACTAGGGTCAAGTGCACAGTCTA
s2_R_389_CTACTCCAAG	CAAGCAGAAGACGGCATACGAGATCTACTCCAAGAGGGTCAAGTGCACAGTCTA
s2_R_390_GCGTAGAGTA	CAAGCAGAAGACGGCATACGAGATGCGTAGAGTAAGGGTCAAGTGCACAGTCTA
s2_R_391_GCGTTCAGAT	CAAGCAGAAGACGGCATACGAGATGCGTTCAGATAGGGTCAAGTGCACAGTCTA
s2_R_392_CATCGCCAAG	CAAGCAGAAGACGGCATACGAGATCATCGCCAAGAGGGTCAAGTGCACAGTCTA
s2_R_393_TCATCTTCTC	CAAGCAGAAGACGGCATACGAGATTCATCTTCTCAGGGTCAAGTGCACAGTCTA
s2_R_394_TCTGAGGCCA	CAAGCAGAAGACGGCATACGAGATTCTGAGGCCAAGGGTCAAGTGCACAGTCTA
s2_R_395_TACGGATCAG	CAAGCAGAAGACGGCATACGAGATTACGGATCAGAGGGTCAAGTGCACAGTCTA
s2_R_396_GGATAAGCAG	CAAGCAGAAGACGGCATACGAGATGGATAAGCAGAGGGTCAAGTGCACAGTCTA
s2_R_397_TCAGACGGAT	CAAGCAGAAGACGGCATACGAGATTCAGACGGATAGGGTCAAGTGCACAGTCTA
s2_R_398_GTCTACGGAT	CAAGCAGAAGACGGCATACGAGATGTCTACGGATAGGGTCAAGTGCACAGTCTA
s2_R_399_GTCCGTGTTA	CAAGCAGAAGACGGCATACGAGATGTCCGTGTTAAGGGTCAAGTGCACAGTCTA
s2_R_400_TTCATGATGG	CAAGCAGAAGACGGCATACGAGATTTCATGATGGAGGGTCAAGTGCACAGTCTA
s2_R_401_GCTAGCCTCT	CAAGCAGAAGACGGCATACGAGATGCTAGCCTCTAGGGTCAAGTGCACAGTCTA
s2_R_402_CGTCAGGCAA	CAAGCAGAAGACGGCATACGAGATCGTCAGGCAAAGGGTCAAGTGCACAGTCTA
s2_R_403_CTTACCTAAG	CAAGCAGAAGACGGCATACGAGATCTTACCTAAGAGGGTCAAGTGCACAGTCTA
s2_R_404_AGCGTGTGGT	CAAGCAGAAGACGGCATACGAGATAGCGTGTGGTAGGGTCAAGTGCACAGTCTA
s2_R_405_TGTCGCTTGT	CAAGCAGAAGACGGCATACGAGATTGTCGCTTGTAGGGTCAAGTGCACAGTCTA
s2_R_406_TGTAAGGCAG	CAAGCAGAAGACGGCATACGAGATTGTAAGGCAGAGGGTCAAGTGCACAGTCTA
s2_R_407_AGGTTCCGTG	CAAGCAGAAGACGGCATACGAGATAGGTTCCGTGAGGGTCAAGTGCACAGTCTA
s2_R_408_TCGTCACTGT	CAAGCAGAAGACGGCATACGAGATTCGTCACTGTAGGGTCAAGTGCACAGTCTA
s2_R_409_CCAACGTGAC	CAAGCAGAAGACGGCATACGAGATCCAACGTGACAGGGTCAAGTGCACAGTCTA
s2_R_410_TCGTGCTGTT	CAAGCAGAAGACGGCATACGAGATTCGTGCTGTTAGGGTCAAGTGCACAGTCTA
s2_R_411_TCTCCATTCA	CAAGCAGAAGACGGCATACGAGATTCTCCATTCAAGGGTCAAGTGCACAGTCTA
s2_R_412_CGATTCCGTA	CAAGCAGAAGACGGCATACGAGATCGATTCCGTAAGGGTCAAGTGCACAGTCTA
s2_R_413_CCGTTGTCAA	CAAGCAGAAGACGGCATACGAGATCCGTTGTCAAAGGGTCAAGTGCACAGTCTA
s2_R_414_CCTGTCGGAT	CAAGCAGAAGACGGCATACGAGATCCTGTCGGATAGGGTCAAGTGCACAGTCTA
s2_R_415_TACGATAGGT	CAAGCAGAAGACGGCATACGAGATTACGATAGGTAGGGTCAAGTGCACAGTCTA
s2_R_416_CTATACCGAG	CAAGCAGAAGACGGCATACGAGATCTATACCGAGAGGGTCAAGTGCACAGTCTA
s2_R_417_TCTTACTGCC	CAAGCAGAAGACGGCATACGAGATTCTTACTGCCAGGGTCAAGTGCACAGTCTA
s2_R_418_GGTACGGTAG	CAAGCAGAAGACGGCATACGAGATGGTACGGTAGAGGGTCAAGTGCACAGTCTA
s2_R_419_TGGTTGTCGT	CAAGCAGAAGACGGCATACGAGATTGGTTGTCGTAGGGTCAAGTGCACAGTCTA
s2_R_420_CCGACCATAC	CAAGCAGAAGACGGCATACGAGATCCGACCATACAGGGTCAAGTGCACAGTCTA
s2_R_421_TCCGGCAATG	CAAGCAGAAGACGGCATACGAGATTCCGGCAATGAGGGTCAAGTGCACAGTCTA
s2_R_422_TATCCTCTGG	CAAGCAGAAGACGGCATACGAGATTATCCTCTGGAGGGTCAAGTGCACAGTCTA
s2_R_423_CATACGAAGT	CAAGCAGAAGACGGCATACGAGATCATACGAAGTAGGGTCAAGTGCACAGTCTA
s2_R_424_TTGTCCTCGT	CAAGCAGAAGACGGCATACGAGATTTGTCCTCGTAGGGTCAAGTGCACAGTCTA
s2_R_425_GGTGACTGAC	CAAGCAGAAGACGGCATACGAGATGGTGACTGACAGGGTCAAGTGCACAGTCTA
s2_R_426_CCTTAGAATG	CAAGCAGAAGACGGCATACGAGATCCTTAGAATGAGGGTCAAGTGCACAGTCTA
s2_R_427_TATCTGAACC	CAAGCAGAAGACGGCATACGAGATTATCTGAACCAGGGTCAAGTGCACAGTCTA
s2_R_428_GGTGCCAGTA	CAAGCAGAAGACGGCATACGAGATGGTGCCAGTAAGGGTCAAGTGCACAGTCTA
s2_R_429_CTCCGGTATC	CAAGCAGAAGACGGCATACGAGATCTCCGGTATCAGGGTCAAGTGCACAGTCTA
s2_R_430_CTTCGGTAAG	CAAGCAGAAGACGGCATACGAGATCTTCGGTAAGAGGGTCAAGTGCACAGTCTA
s2_R_431_CTACTACACA	CAAGCAGAAGACGGCATACGAGATCTACTACACAAGGGTCAAGTGCACAGTCTA
s2_R_432_TGCACAGAAC	CAAGCAGAAGACGGCATACGAGATTGCACAGAACAGGGTCAAGTGCACAGTCTA
s2_R_433_GACACTAGAG	CAAGCAGAAGACGGCATACGAGATGACACTAGAGAGGGTCAAGTGCACAGTCTA
s2_R_434_GTGGACGCTT	CAAGCAGAAGACGGCATACGAGATGTGGACGCTTAGGGTCAAGTGCACAGTCTA
s2_R_435_GTCAATTGCC	CAAGCAGAAGACGGCATACGAGATGTCAATTGCCAGGGTCAAGTGCACAGTCTA
s2_R_436_GAATCTGTTC	CAAGCAGAAGACGGCATACGAGATGAATCTGTTCAGGGTCAAGTGCACAGTCTA
s2_R_437_GTTGCTTAGG	CAAGCAGAAGACGGCATACGAGATGTTGCTTAGGAGGGTCAAGTGCACAGTCTA
s2_R_438_TGACAGTGCC	CAAGCAGAAGACGGCATACGAGATTGACAGTGCCAGGGTCAAGTGCACAGTCTA
s2_R_439_CCATTGGTTA	CAAGCAGAAGACGGCATACGAGATCCATTGGTTAAGGGTCAAGTGCACAGTCTA
s2_R_440_GGACCTCGTT	CAAGCAGAAGACGGCATACGAGATGGACCTCGTTAGGGTCAAGTGCACAGTCTA
s2_R_441_GCGAACGGAT	CAAGCAGAAGACGGCATACGAGATGCGAACGGATAGGGTCAAGTGCACAGTCTA
s2_R_442_TACGGCAGTT	CAAGCAGAAGACGGCATACGAGATTACGGCAGTTAGGGTCAAGTGCACAGTCTA
s2_R_443_TTACGACGGT	CAAGCAGAAGACGGCATACGAGATTTACGACGGTAGGGTCAAGTGCACAGTCTA
s2_R_444_GGCACGCTAA	CAAGCAGAAGACGGCATACGAGATGGCACGCTAAAGGGTCAAGTGCACAGTCTA
s2_R_445_CTAAGCAGAA	CAAGCAGAAGACGGCATACGAGATCTAAGCAGAAAGGGTCAAGTGCACAGTCTA
s2_R_446_TCTTCCGGAC	CAAGCAGAAGACGGCATACGAGATTCTTCCGGACAGGGTCAAGTGCACAGTCTA
s2_R_447_GTGAAGCCAT	CAAGCAGAAGACGGCATACGAGATGTGAAGCCATAGGGTCAAGTGCACAGTCTA
s2_R_448_GTAGCACGAT	CAAGCAGAAGACGGCATACGAGATGTAGCACGATAGGGTCAAGTGCACAGTCTA
s2_R_449_TACTCTCCTC	CAAGCAGAAGACGGCATACGAGATTACTCTCCTCAGGGTCAAGTGCACAGTCTA
s2_R_450_AGTGCCATGT	CAAGCAGAAGACGGCATACGAGATAGTGCCATGTAGGGTCAAGTGCACAGTCTA
s2_R_451_CATTCTCAGA	CAAGCAGAAGACGGCATACGAGATCATTCTCAGAAGGGTCAAGTGCACAGTCTA
s2_R_452_GACTCCTGAT	CAAGCAGAAGACGGCATACGAGATGACTCCTGATAGGGTCAAGTGCACAGTCTA
s2_R_453_GGTCGTAGAG	CAAGCAGAAGACGGCATACGAGATGGTCGTAGAGAGGGTCAAGTGCACAGTCTA
s2_R_454_TCTTGCGTTA	CAAGCAGAAGACGGCATACGAGATTCTTGCGTTAAGGGTCAAGTGCACAGTCTA
s2_R_455_GGACGATAGT	CAAGCAGAAGACGGCATACGAGATGGACGATAGTAGGGTCAAGTGCACAGTCTA
s2_R_456_TTGGACCGAG	CAAGCAGAAGACGGCATACGAGATTTGGACCGAGAGGGTCAAGTGCACAGTCTA
s2_R_457_TGTCACTCCG	CAAGCAGAAGACGGCATACGAGATTGTCACTCCGAGGGTCAAGTGCACAGTCTA
s2_R_458_TCTGGCCTTG	CAAGCAGAAGACGGCATACGAGATTCTGGCCTTGAGGGTCAAGTGCACAGTCTA
s2_R_459_GGTGAGTACT	CAAGCAGAAGACGGCATACGAGATGGTGAGTACTAGGGTCAAGTGCACAGTCTA
s2_R_460_GTACCGACAA	CAAGCAGAAGACGGCATACGAGATGTACCGACAAAGGGTCAAGTGCACAGTCTA
s2_R_461_TGTTGGCGTA	CAAGCAGAAGACGGCATACGAGATTGTTGGCGTAAGGGTCAAGTGCACAGTCTA
s2_R_462_TCCTGCTTCC	CAAGCAGAAGACGGCATACGAGATTCCTGCTTCCAGGGTCAAGTGCACAGTCTA
s2_R_463_GTATTCGTTC	CAAGCAGAAGACGGCATACGAGATGTATTCGTTCAGGGTCAAGTGCACAGTCTA
s2_R_464_GTTCCGTATC	CAAGCAGAAGACGGCATACGAGATGTTCCGTATCAGGGTCAAGTGCACAGTCTA
s2_R_465_GTACGCTTCT	CAAGCAGAAGACGGCATACGAGATGTACGCTTCTAGGGTCAAGTGCACAGTCTA
s2_R_466_GGTACGACAC	CAAGCAGAAGACGGCATACGAGATGGTACGACACAGGGTCAAGTGCACAGTCTA
s2_R_467_CTTCAGAGGA	CAAGCAGAAGACGGCATACGAGATCTTCAGAGGAAGGGTCAAGTGCACAGTCTA
s2_R_468_CTGTTGTGAC	CAAGCAGAAGACGGCATACGAGATCTGTTGTGACAGGGTCAAGTGCACAGTCTA
s2_R_469_TGCTGACGGT	CAAGCAGAAGACGGCATACGAGATTGCTGACGGTAGGGTCAAGTGCACAGTCTA
s2_R_470_GCGAGAACTA	CAAGCAGAAGACGGCATACGAGATGCGAGAACTAAGGGTCAAGTGCACAGTCTA
s2_R_471_ATGGCTGTGT	CAAGCAGAAGACGGCATACGAGATATGGCTGTGTAGGGTCAAGTGCACAGTCTA
s2_R_472_CCTTACGAAC	CAAGCAGAAGACGGCATACGAGATCCTTACGAACAGGGTCAAGTGCACAGTCTA
s2_R_473_GACCAAGGAA	CAAGCAGAAGACGGCATACGAGATGACCAAGGAAAGGGTCAAGTGCACAGTCTA
s2_R_474_TGGAACGATC	CAAGCAGAAGACGGCATACGAGATTGGAACGATCAGGGTCAAGTGCACAGTCTA
s2_R_475_TTAGGCTAAG	CAAGCAGAAGACGGCATACGAGATTTAGGCTAAGAGGGTCAAGTGCACAGTCTA
s2_R_476_CTAGGACTCT	CAAGCAGAAGACGGCATACGAGATCTAGGACTCTAGGGTCAAGTGCACAGTCTA
s2_R_477_TCACGCCATT	CAAGCAGAAGACGGCATACGAGATTCACGCCATTAGGGTCAAGTGCACAGTCTA
s2_R_478_TTCCGAACAA	CAAGCAGAAGACGGCATACGAGATTTCCGAACAAAGGGTCAAGTGCACAGTCTA
s2_R_479_CTTGCGTTCC	CAAGCAGAAGACGGCATACGAGATCTTGCGTTCCAGGGTCAAGTGCACAGTCTA
s2_R_480_CATCTCAACA	CAAGCAGAAGACGGCATACGAGATCATCTCAACAAGGGTCAAGTGCACAGTCTA
s2_R_481_TCCTTGAACT	CAAGCAGAAGACGGCATACGAGATTCCTTGAACTAGGGTCAAGTGCACAGTCTA
s2_R_482_CTGTGTCTTC	CAAGCAGAAGACGGCATACGAGATCTGTGTCTTCAGGGTCAAGTGCACAGTCTA
s2_R_483_CTTACAACAG	CAAGCAGAAGACGGCATACGAGATCTTACAACAGAGGGTCAAGTGCACAGTCTA
s2_R_484_TGGATAGCTA	CAAGCAGAAGACGGCATACGAGATTGGATAGCTAAGGGTCAAGTGCACAGTCTA
s2_R_485_CTACGGTTCG	CAAGCAGAAGACGGCATACGAGATCTACGGTTCGAGGGTCAAGTGCACAGTCTA
s2_R_486_TTCGTAGAAC	CAAGCAGAAGACGGCATACGAGATTTCGTAGAACAGGGTCAAGTGCACAGTCTA
s2_R_487_GGTTCGTGAT	CAAGCAGAAGACGGCATACGAGATGGTTCGTGATAGGGTCAAGTGCACAGTCTA
s2_R_488_TTGGCTCCAA	CAAGCAGAAGACGGCATACGAGATTTGGCTCCAAAGGGTCAAGTGCACAGTCTA
s2_R_489_TGTTGCCAGA	CAAGCAGAAGACGGCATACGAGATTGTTGCCAGAAGGGTCAAGTGCACAGTCTA
s2_R_490_TTGGCTTCTT	CAAGCAGAAGACGGCATACGAGATTTGGCTTCTTAGGGTCAAGTGCACAGTCTA
s2_R_491_CGTTACGCCT	CAAGCAGAAGACGGCATACGAGATCGTTACGCCTAGGGTCAAGTGCACAGTCTA
s2_R_492_ACGCCAATGA	CAAGCAGAAGACGGCATACGAGATACGCCAATGAAGGGTCAAGTGCACAGTCTA
s2_R_493_TAGACTGTCG	CAAGCAGAAGACGGCATACGAGATTAGACTGTCGAGGGTCAAGTGCACAGTCTA
s2_R_494_GTGGTGCAAC	CAAGCAGAAGACGGCATACGAGATGTGGTGCAACAGGGTCAAGTGCACAGTCTA
s2_R_495_GCTTGTCGGT	CAAGCAGAAGACGGCATACGAGATGCTTGTCGGTAGGGTCAAGTGCACAGTCTA
s2_R_496_TTGCCTCAAC	CAAGCAGAAGACGGCATACGAGATTTGCCTCAACAGGGTCAAGTGCACAGTCTA
s2_R_497_GTAGTCGGAT	CAAGCAGAAGACGGCATACGAGATGTAGTCGGATAGGGTCAAGTGCACAGTCTA
s2_R_498_TCTGGCAGTC	CAAGCAGAAGACGGCATACGAGATTCTGGCAGTCAGGGTCAAGTGCACAGTCTA
s2_R_499_TTGATGCACA	CAAGCAGAAGACGGCATACGAGATTTGATGCACAAGGGTCAAGTGCACAGTCTA
s2_R_500_TAGTCCGTGT	CAAGCAGAAGACGGCATACGAGATTAGTCCGTGTAGGGTCAAGTGCACAGTCTA
s2_R_501_TCCACAACAC	CAAGCAGAAGACGGCATACGAGATTCCACAACACAGGGTCAAGTGCACAGTCTA
s2_R_502_CTTGACACGT	CAAGCAGAAGACGGCATACGAGATCTTGACACGTAGGGTCAAGTGCACAGTCTA
s2_R_503_CATGGTGCAT	CAAGCAGAAGACGGCATACGAGATCATGGTGCATAGGGTCAAGTGCACAGTCTA
s2_R_504_TGCGTGTTGC	CAAGCAGAAGACGGCATACGAGATTGCGTGTTGCAGGGTCAAGTGCACAGTCTA
s2_R_505_TGCCTATCCG	CAAGCAGAAGACGGCATACGAGATTGCCTATCCGAGGGTCAAGTGCACAGTCTA
s2_R_506_TACATAGTCC	CAAGCAGAAGACGGCATACGAGATTACATAGTCCAGGGTCAAGTGCACAGTCTA
s2_R_507_TATTCGTACC	CAAGCAGAAGACGGCATACGAGATTATTCGTACCAGGGTCAAGTGCACAGTCTA
s2_R_508_TCGACGATGT	CAAGCAGAAGACGGCATACGAGATTCGACGATGTAGGGTCAAGTGCACAGTCTA
s2_R_509_TCGAGCGTTG	CAAGCAGAAGACGGCATACGAGATTCGAGCGTTGAGGGTCAAGTGCACAGTCTA
s2_R_510_TCGACCACTA	CAAGCAGAAGACGGCATACGAGATTCGACCACTAAGGGTCAAGTGCACAGTCTA
s2_R_511_TCGACGGAAG	CAAGCAGAAGACGGCATACGAGATTCGACGGAAGAGGGTCAAGTGCACAGTCTA
s2_R_512_TCGAGAGATC	CAAGCAGAAGACGGCATACGAGATTCGAGAGATCAGGGTCAAGTGCACAGTCTA
s2_R_513_TGCGATGAGC	CAAGCAGAAGACGGCATACGAGATTGCGATGAGCAGGGTCAAGTGCACAGTCTA
s2_R_514_GTTCCTGGTC	CAAGCAGAAGACGGCATACGAGATGTTCCTGGTCAGGGTCAAGTGCACAGTCTA
s2_R_515_TTCGCTGATT	CAAGCAGAAGACGGCATACGAGATTTCGCTGATTAGGGTCAAGTGCACAGTCTA
s2_R_516_CCAGGAATTC	CAAGCAGAAGACGGCATACGAGATCCAGGAATTCAGGGTCAAGTGCACAGTCTA
s2_R_517_GCTTCTAGTC	CAAGCAGAAGACGGCATACGAGATGCTTCTAGTCAGGGTCAAGTGCACAGTCTA
s2_R_518_TCTGGAGAAG	CAAGCAGAAGACGGCATACGAGATTCTGGAGAAGAGGGTCAAGTGCACAGTCTA
s2_R_519_TCAACTCGTA	CAAGCAGAAGACGGCATACGAGATTCAACTCGTAAGGGTCAAGTGCACAGTCTA
s2_R_520_TTATCGCCAA	CAAGCAGAAGACGGCATACGAGATTTATCGCCAAAGGGTCAAGTGCACAGTCTA
s2_R_521_GTGCGTATTC	CAAGCAGAAGACGGCATACGAGATGTGCGTATTCAGGGTCAAGTGCACAGTCTA
s2_R_522_AGTGATTCAC	CAAGCAGAAGACGGCATACGAGATAGTGATTCACAGGGTCAAGTGCACAGTCTA
s2_R_523_TCATGGCAAG	CAAGCAGAAGACGGCATACGAGATTCATGGCAAGAGGGTCAAGTGCACAGTCTA
s2_R_524_CTCTGGCATG	CAAGCAGAAGACGGCATACGAGATCTCTGGCATGAGGGTCAAGTGCACAGTCTA
s2_R_525_TCGATGAGAA	CAAGCAGAAGACGGCATACGAGATTCGATGAGAAAGGGTCAAGTGCACAGTCTA
s2_R_526_TCCACCGAGA	CAAGCAGAAGACGGCATACGAGATTCCACCGAGAAGGGTCAAGTGCACAGTCTA
s2_R_527_TCGAGGAACT	CAAGCAGAAGACGGCATACGAGATTCGAGGAACTAGGGTCAAGTGCACAGTCTA
s2_R_528_TCTCCACCTC	CAAGCAGAAGACGGCATACGAGATTCTCCACCTCAGGGTCAAGTGCACAGTCTA
s2_R_529_TCGTATTCCT	CAAGCAGAAGACGGCATACGAGATTCGTATTCCTAGGGTCAAGTGCACAGTCTA
s2_R_530_TCACCGATGG	CAAGCAGAAGACGGCATACGAGATTCACCGATGGAGGGTCAAGTGCACAGTCTA
s2_R_531_TAAGTCGTGG	CAAGCAGAAGACGGCATACGAGATTAAGTCGTGGAGGGTCAAGTGCACAGTCTA
s2_R_532_CAGGTATGTC	CAAGCAGAAGACGGCATACGAGATCAGGTATGTCAGGGTCAAGTGCACAGTCTA
s2_R_533_TACCAGACGG	CAAGCAGAAGACGGCATACGAGATTACCAGACGGAGGGTCAAGTGCACAGTCTA
s2_R_534_TGTAGCTATC	CAAGCAGAAGACGGCATACGAGATTGTAGCTATCAGGGTCAAGTGCACAGTCTA
s2_R_535_ACCTTGTCGT	CAAGCAGAAGACGGCATACGAGATACCTTGTCGTAGGGTCAAGTGCACAGTCTA
s2_R_536_GTACGTTGTT	CAAGCAGAAGACGGCATACGAGATGTACGTTGTTAGGGTCAAGTGCACAGTCTA
s2_R_537_CATGTTCGAA	CAAGCAGAAGACGGCATACGAGATCATGTTCGAAAGGGTCAAGTGCACAGTCTA
s2_R_538_TGTGTCGGAG	CAAGCAGAAGACGGCATACGAGATTGTGTCGGAGAGGGTCAAGTGCACAGTCTA
s2_R_539_GTCATGTGCG	CAAGCAGAAGACGGCATACGAGATGTCATGTGCGAGGGTCAAGTGCACAGTCTA
s2_R_540_GCATCGTAAG	CAAGCAGAAGACGGCATACGAGATGCATCGTAAGAGGGTCAAGTGCACAGTCTA
s2_R_541_GTGTATGTGG	CAAGCAGAAGACGGCATACGAGATGTGTATGTGGAGGGTCAAGTGCACAGTCTA
s2_R_542_TCGACTAACC	CAAGCAGAAGACGGCATACGAGATTCGACTAACCAGGGTCAAGTGCACAGTCTA
s2_R_543_ACACCATATC	CAAGCAGAAGACGGCATACGAGATACACCATATCAGGGTCAAGTGCACAGTCTA
s2_R_544_CGTAACTCAG	CAAGCAGAAGACGGCATACGAGATCGTAACTCAGAGGGTCAAGTGCACAGTCTA
s2_R_545_TCCGTGCGTA	CAAGCAGAAGACGGCATACGAGATTCCGTGCGTAAGGGTCAAGTGCACAGTCTA
s2_R_546_CTACGAGGTT	CAAGCAGAAGACGGCATACGAGATCTACGAGGTTAGGGTCAAGTGCACAGTCTA
s2_R_547_CCGTTCTTCA	CAAGCAGAAGACGGCATACGAGATCCGTTCTTCAAGGGTCAAGTGCACAGTCTA
s2_R_548_GGTCACGATC	CAAGCAGAAGACGGCATACGAGATGGTCACGATCAGGGTCAAGTGCACAGTCTA
s2_R_549_CGTATCAGGA	CAAGCAGAAGACGGCATACGAGATCGTATCAGGAAGGGTCAAGTGCACAGTCTA
s2_R_550_GTGCCATTGC	CAAGCAGAAGACGGCATACGAGATGTGCCATTGCAGGGTCAAGTGCACAGTCTA
s2_R_551_GTACAGAAGG	CAAGCAGAAGACGGCATACGAGATGTACAGAAGGAGGGTCAAGTGCACAGTCTA
s2_R_552_TGGTATCATG	CAAGCAGAAGACGGCATACGAGATTGGTATCATGAGGGTCAAGTGCACAGTCTA
s2_R_553_GTCTATCATG	CAAGCAGAAGACGGCATACGAGATGTCTATCATGAGGGTCAAGTGCACAGTCTA
s2_R_554_CTATCAGTCC	CAAGCAGAAGACGGCATACGAGATCTATCAGTCCAGGGTCAAGTGCACAGTCTA
s2_R_555_TCCTTAGCAA	CAAGCAGAAGACGGCATACGAGATTCCTTAGCAAAGGGTCAAGTGCACAGTCTA
s2_R_556_TGATGGACGG	CAAGCAGAAGACGGCATACGAGATTGATGGACGGAGGGTCAAGTGCACAGTCTA
s2_R_557_TTCTAAGTCG	CAAGCAGAAGACGGCATACGAGATTTCTAAGTCGAGGGTCAAGTGCACAGTCTA
s2_R_558_TTCACGTGCT	CAAGCAGAAGACGGCATACGAGATTTCACGTGCTAGGGTCAAGTGCACAGTCTA
s2_R_559_CATCTGCTCG	CAAGCAGAAGACGGCATACGAGATCATCTGCTCGAGGGTCAAGTGCACAGTCTA
s2_R_560_GATCGACGAT	CAAGCAGAAGACGGCATACGAGATGATCGACGATAGGGTCAAGTGCACAGTCTA
s2_R_561_TCGTCGGTAC	CAAGCAGAAGACGGCATACGAGATTCGTCGGTACAGGGTCAAGTGCACAGTCTA
s2_R_562_TGTGGTAGTT	CAAGCAGAAGACGGCATACGAGATTGTGGTAGTTAGGGTCAAGTGCACAGTCTA
s2_R_563_TTGGTGTCCG	CAAGCAGAAGACGGCATACGAGATTTGGTGTCCGAGGGTCAAGTGCACAGTCTA
s2_R_564_TGGTTCTCCG	CAAGCAGAAGACGGCATACGAGATTGGTTCTCCGAGGGTCAAGTGCACAGTCTA
s2_R_565_TCATCTACCG	CAAGCAGAAGACGGCATACGAGATTCATCTACCGAGGGTCAAGTGCACAGTCTA
s2_R_566_CTTAAGGCAT	CAAGCAGAAGACGGCATACGAGATCTTAAGGCATAGGGTCAAGTGCACAGTCTA
s2_R_567_CAGTGTGGTG	CAAGCAGAAGACGGCATACGAGATCAGTGTGGTGAGGGTCAAGTGCACAGTCTA
s2_R_568_TCCAGGTATT	CAAGCAGAAGACGGCATACGAGATTCCAGGTATTAGGGTCAAGTGCACAGTCTA
s2_R_569_GGCCTACACA	CAAGCAGAAGACGGCATACGAGATGGCCTACACAAGGGTCAAGTGCACAGTCTA
s2_R_570_TTAGAGCTTC	CAAGCAGAAGACGGCATACGAGATTTAGAGCTTCAGGGTCAAGTGCACAGTCTA
s2_R_571_CTTACGGAGC	CAAGCAGAAGACGGCATACGAGATCTTACGGAGCAGGGTCAAGTGCACAGTCTA
s2_R_572_GTGTGTTAAC	CAAGCAGAAGACGGCATACGAGATGTGTGTTAACAGGGTCAAGTGCACAGTCTA
s2_R_573_CAACCGATAT	CAAGCAGAAGACGGCATACGAGATCAACCGATATAGGGTCAAGTGCACAGTCTA
s2_R_574_GACCTGAGTT	CAAGCAGAAGACGGCATACGAGATGACCTGAGTTAGGGTCAAGTGCACAGTCTA
s2_R_575_CGGTGTTATT	CAAGCAGAAGACGGCATACGAGATCGGTGTTATTAGGGTCAAGTGCACAGTCTA
s2_R_576_TGCCTTGCAT	CAAGCAGAAGACGGCATACGAGATTGCCTTGCATAGGGTCAAGTGCACAGTCTA
s2_R_577_CTAACCTCTA	CAAGCAGAAGACGGCATACGAGATCTAACCTCTAAGGGTCAAGTGCACAGTCTA
s2_R_578_GACCTTCAGT	CAAGCAGAAGACGGCATACGAGATGACCTTCAGTAGGGTCAAGTGCACAGTCTA
s2_R_579_CACTTCGCCT	CAAGCAGAAGACGGCATACGAGATCACTTCGCCTAGGGTCAAGTGCACAGTCTA
s2_R_580_TTCAGGTAAC	CAAGCAGAAGACGGCATACGAGATTTCAGGTAACAGGGTCAAGTGCACAGTCTA
s2_R_581_GCGTGCTATG	CAAGCAGAAGACGGCATACGAGATGCGTGCTATGAGGGTCAAGTGCACAGTCTA
s2_R_582_TACCACACCT	CAAGCAGAAGACGGCATACGAGATTACCACACCTAGGGTCAAGTGCACAGTCTA
s2_R_583_TCTTCTAGAG	CAAGCAGAAGACGGCATACGAGATTCTTCTAGAGAGGGTCAAGTGCACAGTCTA
s2_R_584_TACCGATGAC	CAAGCAGAAGACGGCATACGAGATTACCGATGACAGGGTCAAGTGCACAGTCTA
s2_R_585_ACTCGGAGAG	CAAGCAGAAGACGGCATACGAGATACTCGGAGAGAGGGTCAAGTGCACAGTCTA
s2_R_586_GTATGTGTCA	CAAGCAGAAGACGGCATACGAGATGTATGTGTCAAGGGTCAAGTGCACAGTCTA
s2_R_587_CATAAGGCTG	CAAGCAGAAGACGGCATACGAGATCATAAGGCTGAGGGTCAAGTGCACAGTCTA
s2_R_588_TGGAGGCCTT	CAAGCAGAAGACGGCATACGAGATTGGAGGCCTTAGGGTCAAGTGCACAGTCTA
s2_R_589_GATCTAGGCG	CAAGCAGAAGACGGCATACGAGATGATCTAGGCGAGGGTCAAGTGCACAGTCTA
s2_R_590_TGACTCCAAC	CAAGCAGAAGACGGCATACGAGATTGACTCCAACAGGGTCAAGTGCACAGTCTA
s2_R_591_TCTACATGCT	CAAGCAGAAGACGGCATACGAGATTCTACATGCTAGGGTCAAGTGCACAGTCTA
s2_R_592_TCCAAGGTAC	CAAGCAGAAGACGGCATACGAGATTCCAAGGTACAGGGTCAAGTGCACAGTCTA
s2_R_593_TCTACGTGAA	CAAGCAGAAGACGGCATACGAGATTCTACGTGAAAGGGTCAAGTGCACAGTCTA
s2_R_594_GTCCACTAGT	CAAGCAGAAGACGGCATACGAGATGTCCACTAGTAGGGTCAAGTGCACAGTCTA
s2_R_595_CATGGAGCCA	CAAGCAGAAGACGGCATACGAGATCATGGAGCCAAGGGTCAAGTGCACAGTCTA
s2_R_596_GCTGCATTGT	CAAGCAGAAGACGGCATACGAGATGCTGCATTGTAGGGTCAAGTGCACAGTCTA
s2_R_597_TGCGGCTAAC	CAAGCAGAAGACGGCATACGAGATTGCGGCTAACAGGGTCAAGTGCACAGTCTA
s2_R_598_ACGGATGTTG	CAAGCAGAAGACGGCATACGAGATACGGATGTTGAGGGTCAAGTGCACAGTCTA
s2_R_599_ATAGGTATCG	CAAGCAGAAGACGGCATACGAGATATAGGTATCGAGGGTCAAGTGCACAGTCTA
s2_R_600_GTTAACCGAC	CAAGCAGAAGACGGCATACGAGATGTTAACCGACAGGGTCAAGTGCACAGTCTA
s2_R_601_GTAAGCTCAA	CAAGCAGAAGACGGCATACGAGATGTAAGCTCAAAGGGTCAAGTGCACAGTCTA
s2_R_602_TCTCAGAGAA	CAAGCAGAAGACGGCATACGAGATTCTCAGAGAAAGGGTCAAGTGCACAGTCTA
s2_R_603_TTCGGTTGAC	CAAGCAGAAGACGGCATACGAGATTTCGGTTGACAGGGTCAAGTGCACAGTCTA
s2_R_604_GGACTTGCGA	CAAGCAGAAGACGGCATACGAGATGGACTTGCGAAGGGTCAAGTGCACAGTCTA
s2_R_605_ACGGTAGTCC	CAAGCAGAAGACGGCATACGAGATACGGTAGTCCAGGGTCAAGTGCACAGTCTA
s2_R_606_TCCGAGACTT	CAAGCAGAAGACGGCATACGAGATTCCGAGACTTAGGGTCAAGTGCACAGTCTA
s2_R_607_CAGGATATGA	CAAGCAGAAGACGGCATACGAGATCAGGATATGAAGGGTCAAGTGCACAGTCTA
s2_R_608_CGGTATTAGA	CAAGCAGAAGACGGCATACGAGATCGGTATTAGAAGGGTCAAGTGCACAGTCTA
s2_R_609_TGAAGAGTGG	CAAGCAGAAGACGGCATACGAGATTGAAGAGTGGAGGGTCAAGTGCACAGTCTA
s2_R_610_TCGGTAAGGA	CAAGCAGAAGACGGCATACGAGATTCGGTAAGGAAGGGTCAAGTGCACAGTCTA
s2_R_611_TTGGATTGGT	CAAGCAGAAGACGGCATACGAGATTTGGATTGGTAGGGTCAAGTGCACAGTCTA
s2_R_612_TCGCCACACA	CAAGCAGAAGACGGCATACGAGATTCGCCACACAAGGGTCAAGTGCACAGTCTA
s2_R_613_TGAGTGAGAT	CAAGCAGAAGACGGCATACGAGATTGAGTGAGATAGGGTCAAGTGCACAGTCTA
s2_R_614_GTGGCAATGT	CAAGCAGAAGACGGCATACGAGATGTGGCAATGTAGGGTCAAGTGCACAGTCTA
s2_R_615_AGAAGTGGAA	CAAGCAGAAGACGGCATACGAGATAGAAGTGGAAAGGGTCAAGTGCACAGTCTA
s2_R_616_GTGAGTTGAT	CAAGCAGAAGACGGCATACGAGATGTGAGTTGATAGGGTCAAGTGCACAGTCTA
s2_R_617_GAAGTGAAGT	CAAGCAGAAGACGGCATACGAGATGAAGTGAAGTAGGGTCAAGTGCACAGTCTA
s2_R_618_CAGAGGTGTT	CAAGCAGAAGACGGCATACGAGATCAGAGGTGTTAGGGTCAAGTGCACAGTCTA
s2_R_619_TTGTGTAGAG	CAAGCAGAAGACGGCATACGAGATTTGTGTAGAGAGGGTCAAGTGCACAGTCTA
s2_R_620_TCATGGTGGT	CAAGCAGAAGACGGCATACGAGATTCATGGTGGTAGGGTCAAGTGCACAGTCTA
s2_R_621_CAGAGTTAGT	CAAGCAGAAGACGGCATACGAGATCAGAGTTAGTAGGGTCAAGTGCACAGTCTA
s2_R_622_GTGTTGTGTT	CAAGCAGAAGACGGCATACGAGATGTGTTGTGTTAGGGTCAAGTGCACAGTCTA
s2_R_623_GGTTGCGGTT	CAAGCAGAAGACGGCATACGAGATGGTTGCGGTTAGGGTCAAGTGCACAGTCTA
s2_R_624_GTCAATGGTT	CAAGCAGAAGACGGCATACGAGATGTCAATGGTTAGGGTCAAGTGCACAGTCTA
s2_R_625_GGTATTGTGA	CAAGCAGAAGACGGCATACGAGATGGTATTGTGAAGGGTCAAGTGCACAGTCTA
s2_R_626_GGAATGGAGT	CAAGCAGAAGACGGCATACGAGATGGAATGGAGTAGGGTCAAGTGCACAGTCTA
s2_R_627_TGAGATCAGT	CAAGCAGAAGACGGCATACGAGATTGAGATCAGTAGGGTCAAGTGCACAGTCTA
s2_R_628_TTAGCAGATC	CAAGCAGAAGACGGCATACGAGATTTAGCAGATCAGGGTCAAGTGCACAGTCTA
s2_R_629_GTGGTGATTG	CAAGCAGAAGACGGCATACGAGATGTGGTGATTGAGGGTCAAGTGCACAGTCTA
s2_R_630_TGATGTCTGT	CAAGCAGAAGACGGCATACGAGATTGATGTCTGTAGGGTCAAGTGCACAGTCTA
s2_R_631_TGTTCGGCAA	CAAGCAGAAGACGGCATACGAGATTGTTCGGCAAAGGGTCAAGTGCACAGTCTA
s2_R_632_TCGGTATCCA	CAAGCAGAAGACGGCATACGAGATTCGGTATCCAAGGGTCAAGTGCACAGTCTA
s2_R_633_GTGGTTGGTG	CAAGCAGAAGACGGCATACGAGATGTGGTTGGTGAGGGTCAAGTGCACAGTCTA
s2_R_634_GAGGATCTTG	CAAGCAGAAGACGGCATACGAGATGAGGATCTTGAGGGTCAAGTGCACAGTCTA
s2_R_635_TCGGTTATAG	CAAGCAGAAGACGGCATACGAGATTCGGTTATAGAGGGTCAAGTGCACAGTCTA
s2_R_636_GGATGGTATC	CAAGCAGAAGACGGCATACGAGATGGATGGTATCAGGGTCAAGTGCACAGTCTA
s2_R_637_TACGAACGAG	CAAGCAGAAGACGGCATACGAGATTACGAACGAGAGGGTCAAGTGCACAGTCTA
s2_R_638_GAACAGTTGT	CAAGCAGAAGACGGCATACGAGATGAACAGTTGTAGGGTCAAGTGCACAGTCTA
s2_R_639_GTGGTTCATT	CAAGCAGAAGACGGCATACGAGATGTGGTTCATTAGGGTCAAGTGCACAGTCTA
s2_R_640_GTCTAGATGT	CAAGCAGAAGACGGCATACGAGATGTCTAGATGTAGGGTCAAGTGCACAGTCTA
s2_R_641_GGTGAATTGA	CAAGCAGAAGACGGCATACGAGATGGTGAATTGAAGGGTCAAGTGCACAGTCTA
s2_R_642_TGGACGATAA	CAAGCAGAAGACGGCATACGAGATTGGACGATAAAGGGTCAAGTGCACAGTCTA
s2_R_643_GGTGATAAGA	CAAGCAGAAGACGGCATACGAGATGGTGATAAGAAGGGTCAAGTGCACAGTCTA
s2_R_644_TGCATGTAGG	CAAGCAGAAGACGGCATACGAGATTGCATGTAGGAGGGTCAAGTGCACAGTCTA
s2_R_645_TCCAGTGTGT	CAAGCAGAAGACGGCATACGAGATTCCAGTGTGTAGGGTCAAGTGCACAGTCTA
s2_R_646_GTCAACTACA	CAAGCAGAAGACGGCATACGAGATGTCAACTACAAGGGTCAAGTGCACAGTCTA
s2_R_647_TCCTCTCCAT	CAAGCAGAAGACGGCATACGAGATTCCTCTCCATAGGGTCAAGTGCACAGTCTA
s2_R_648_GTAATCGACT	CAAGCAGAAGACGGCATACGAGATGTAATCGACTAGGGTCAAGTGCACAGTCTA
s2_R_649_TAGCGTGACT	CAAGCAGAAGACGGCATACGAGATTAGCGTGACTAGGGTCAAGTGCACAGTCTA
s2_R_650_GTATAGGTGA	CAAGCAGAAGACGGCATACGAGATGTATAGGTGAAGGGTCAAGTGCACAGTCTA
s2_R_651_TGACGGTATA	CAAGCAGAAGACGGCATACGAGATTGACGGTATAAGGGTCAAGTGCACAGTCTA
s2_R_652_TACCTAATGG	CAAGCAGAAGACGGCATACGAGATTACCTAATGGAGGGTCAAGTGCACAGTCTA
s2_R_653_TCATTACGAG	CAAGCAGAAGACGGCATACGAGATTCATTACGAGAGGGTCAAGTGCACAGTCTA
s2_R_654_TTCACCATGT	CAAGCAGAAGACGGCATACGAGATTTCACCATGTAGGGTCAAGTGCACAGTCTA
s2_R_655_GTCTGTAGAA	CAAGCAGAAGACGGCATACGAGATGTCTGTAGAAAGGGTCAAGTGCACAGTCTA
s2_R_656_GTTCACAACT	CAAGCAGAAGACGGCATACGAGATGTTCACAACTAGGGTCAAGTGCACAGTCTA
s2_R_657_TACTCCTATC	CAAGCAGAAGACGGCATACGAGATTACTCCTATCAGGGTCAAGTGCACAGTCTA
s2_R_658_GTAGCGATAG	CAAGCAGAAGACGGCATACGAGATGTAGCGATAGAGGGTCAAGTGCACAGTCTA
s2_R_659_GGAGAGCGTT	CAAGCAGAAGACGGCATACGAGATGGAGAGCGTTAGGGTCAAGTGCACAGTCTA
s2_R_660_TATGCGTTAG	CAAGCAGAAGACGGCATACGAGATTATGCGTTAGAGGGTCAAGTGCACAGTCTA
s2_R_661_TTGACAGACA	CAAGCAGAAGACGGCATACGAGATTTGACAGACAAGGGTCAAGTGCACAGTCTA
s2_R_662_TGGATGACAT	CAAGCAGAAGACGGCATACGAGATTGGATGACATAGGGTCAAGTGCACAGTCTA
s2_R_663_GGTCTGAGAT	CAAGCAGAAGACGGCATACGAGATGGTCTGAGATAGGGTCAAGTGCACAGTCTA
s2_R_664_GGTAATTCTC	CAAGCAGAAGACGGCATACGAGATGGTAATTCTCAGGGTCAAGTGCACAGTCTA
s2_R_665_GGTAGTGTAT	CAAGCAGAAGACGGCATACGAGATGGTAGTGTATAGGGTCAAGTGCACAGTCTA
s2_R_666_TTCCTGTAGT	CAAGCAGAAGACGGCATACGAGATTTCCTGTAGTAGGGTCAAGTGCACAGTCTA
s2_R_667_GTGGTAAGAA	CAAGCAGAAGACGGCATACGAGATGTGGTAAGAAAGGGTCAAGTGCACAGTCTA
s2_R_668_TGTCTCCTCA	CAAGCAGAAGACGGCATACGAGATTGTCTCCTCAAGGGTCAAGTGCACAGTCTA
s2_R_669_GGTGAAGAGT	CAAGCAGAAGACGGCATACGAGATGGTGAAGAGTAGGGTCAAGTGCACAGTCTA
s2_R_670_TTGTGTGTTG	CAAGCAGAAGACGGCATACGAGATTTGTGTGTTGAGGGTCAAGTGCACAGTCTA
s2_R_671_GTAGAGAGGA	CAAGCAGAAGACGGCATACGAGATGTAGAGAGGAAGGGTCAAGTGCACAGTCTA
s2_R_672_TCCAACGAAG	CAAGCAGAAGACGGCATACGAGATTCCAACGAAGAGGGTCAAGTGCACAGTCTA
s2_R_673_TACGGTTACT	CAAGCAGAAGACGGCATACGAGATTACGGTTACTAGGGTCAAGTGCACAGTCTA
s2_R_674_TACCAGTAAG	CAAGCAGAAGACGGCATACGAGATTACCAGTAAGAGGGTCAAGTGCACAGTCTA
s2_R_675_GTGTTCCAAT	CAAGCAGAAGACGGCATACGAGATGTGTTCCAATAGGGTCAAGTGCACAGTCTA
s2_R_676_TGGCTGGATC	CAAGCAGAAGACGGCATACGAGATTGGCTGGATCAGGGTCAAGTGCACAGTCTA
s2_R_677_GTTGGCATTC	CAAGCAGAAGACGGCATACGAGATGTTGGCATTCAGGGTCAAGTGCACAGTCTA
s2_R_678_TAGGTACTAG	CAAGCAGAAGACGGCATACGAGATTAGGTACTAGAGGGTCAAGTGCACAGTCTA
s2_R_679_GTTCACAGAA	CAAGCAGAAGACGGCATACGAGATGTTCACAGAAAGGGTCAAGTGCACAGTCTA
s2_R_680_TGCTTCGGAT	CAAGCAGAAGACGGCATACGAGATTGCTTCGGATAGGGTCAAGTGCACAGTCTA
s2_R_681_TTCAACTTCC	CAAGCAGAAGACGGCATACGAGATTTCAACTTCCAGGGTCAAGTGCACAGTCTA
s2_R_682_TGTCACATAG	CAAGCAGAAGACGGCATACGAGATTGTCACATAGAGGGTCAAGTGCACAGTCTA
s2_R_683_TGCTACCATT	CAAGCAGAAGACGGCATACGAGATTGCTACCATTAGGGTCAAGTGCACAGTCTA
s2_R_684_TTGGAAGAGT	CAAGCAGAAGACGGCATACGAGATTTGGAAGAGTAGGGTCAAGTGCACAGTCTA
s2_R_685_TTCTCCTACT	CAAGCAGAAGACGGCATACGAGATTTCTCCTACTAGGGTCAAGTGCACAGTCTA
s2_R_686_TGCATGGATA	CAAGCAGAAGACGGCATACGAGATTGCATGGATAAGGGTCAAGTGCACAGTCTA
s2_R_687_TTAGCGATGA	CAAGCAGAAGACGGCATACGAGATTTAGCGATGAAGGGTCAAGTGCACAGTCTA
s2_R_688_TTCAAGGCTA	CAAGCAGAAGACGGCATACGAGATTTCAAGGCTAAGGGTCAAGTGCACAGTCTA
s2_R_689_GTAGGTATGC	CAAGCAGAAGACGGCATACGAGATGTAGGTATGCAGGGTCAAGTGCACAGTCTA
s2_R_690_GTCAACCAAG	CAAGCAGAAGACGGCATACGAGATGTCAACCAAGAGGGTCAAGTGCACAGTCTA
s2_R_691_TCGATCAGGC	CAAGCAGAAGACGGCATACGAGATTCGATCAGGCAGGGTCAAGTGCACAGTCTA
s2_R_692_TGTCTGACTC	CAAGCAGAAGACGGCATACGAGATTGTCTGACTCAGGGTCAAGTGCACAGTCTA
s2_R_693_CTTGCGCCAT	CAAGCAGAAGACGGCATACGAGATCTTGCGCCATAGGGTCAAGTGCACAGTCTA
s2_R_694_TCTCTCTGAC	CAAGCAGAAGACGGCATACGAGATTCTCTCTGACAGGGTCAAGTGCACAGTCTA
s2_R_695_TCCTTAAGCC	CAAGCAGAAGACGGCATACGAGATTCCTTAAGCCAGGGTCAAGTGCACAGTCTA
s2_R_696_AGCTATGCCA	CAAGCAGAAGACGGCATACGAGATAGCTATGCCAAGGGTCAAGTGCACAGTCTA
s2_R_697_AGCAGTCCTG	CAAGCAGAAGACGGCATACGAGATAGCAGTCCTGAGGGTCAAGTGCACAGTCTA
s2_R_698_TACCGCCAGT	CAAGCAGAAGACGGCATACGAGATTACCGCCAGTAGGGTCAAGTGCACAGTCTA
s2_R_699_TCTCCAGTGT	CAAGCAGAAGACGGCATACGAGATTCTCCAGTGTAGGGTCAAGTGCACAGTCTA
s2_R_700_TCGTCATAAC	CAAGCAGAAGACGGCATACGAGATTCGTCATAACAGGGTCAAGTGCACAGTCTA
s2_R_701_TGTCTACGTT	CAAGCAGAAGACGGCATACGAGATTGTCTACGTTAGGGTCAAGTGCACAGTCTA
s2_R_702_GTCCAACGTG	CAAGCAGAAGACGGCATACGAGATGTCCAACGTGAGGGTCAAGTGCACAGTCTA
s2_R_703_TCTCTTGAAG	CAAGCAGAAGACGGCATACGAGATTCTCTTGAAGAGGGTCAAGTGCACAGTCTA
s2_R_704_TAACATGAGC	CAAGCAGAAGACGGCATACGAGATTAACATGAGCAGGGTCAAGTGCACAGTCTA
s2_R_705_TCTGTTCGTT	CAAGCAGAAGACGGCATACGAGATTCTGTTCGTTAGGGTCAAGTGCACAGTCTA
s2_R_706_GGAGGCAATA	CAAGCAGAAGACGGCATACGAGATGGAGGCAATAAGGGTCAAGTGCACAGTCTA
s2_R_707_TTGATACTCG	CAAGCAGAAGACGGCATACGAGATTTGATACTCGAGGGTCAAGTGCACAGTCTA
s2_R_708_TTCAGAGATG	CAAGCAGAAGACGGCATACGAGATTTCAGAGATGAGGGTCAAGTGCACAGTCTA
s2_R_709_TGAGTCAACG	CAAGCAGAAGACGGCATACGAGATTGAGTCAACGAGGGTCAAGTGCACAGTCTA
s2_R_710_CCTTACGTTG	CAAGCAGAAGACGGCATACGAGATCCTTACGTTGAGGGTCAAGTGCACAGTCTA
s2_R_711_TGGAACTACA	CAAGCAGAAGACGGCATACGAGATTGGAACTACAAGGGTCAAGTGCACAGTCTA
s2_R_712_TAGCGTCCTA	CAAGCAGAAGACGGCATACGAGATTAGCGTCCTAAGGGTCAAGTGCACAGTCTA
s2_R_713_GTTGAGCAAT	CAAGCAGAAGACGGCATACGAGATGTTGAGCAATAGGGTCAAGTGCACAGTCTA
s2_R_714_GGCTATTGGT	CAAGCAGAAGACGGCATACGAGATGGCTATTGGTAGGGTCAAGTGCACAGTCTA
s2_R_715_TCGTTGACAC	CAAGCAGAAGACGGCATACGAGATTCGTTGACACAGGGTCAAGTGCACAGTCTA
s2_R_716_TGCCAGATGT	CAAGCAGAAGACGGCATACGAGATTGCCAGATGTAGGGTCAAGTGCACAGTCTA
s2_R_717_GTCAGGCTAC	CAAGCAGAAGACGGCATACGAGATGTCAGGCTACAGGGTCAAGTGCACAGTCTA
s2_R_718_TGCTACTGTC	CAAGCAGAAGACGGCATACGAGATTGCTACTGTCAGGGTCAAGTGCACAGTCTA
s2_R_719_TGCTCGTCAT	CAAGCAGAAGACGGCATACGAGATTGCTCGTCATAGGGTCAAGTGCACAGTCTA
s2_R_720_TGCTGTGTAA	CAAGCAGAAGACGGCATACGAGATTGCTGTGTAAAGGGTCAAGTGCACAGTCTA
s2_R_721_TAGAACTCGT	CAAGCAGAAGACGGCATACGAGATTAGAACTCGTAGGGTCAAGTGCACAGTCTA
s2_R_722_TCACATCCTG	CAAGCAGAAGACGGCATACGAGATTCACATCCTGAGGGTCAAGTGCACAGTCTA
s2_R_723_AGAGAAGTGG	CAAGCAGAAGACGGCATACGAGATAGAGAAGTGGAGGGTCAAGTGCACAGTCTA
s2_R_724_TCACGTCTGG	CAAGCAGAAGACGGCATACGAGATTCACGTCTGGAGGGTCAAGTGCACAGTCTA
s2_R_725_TCGCGACGTT	CAAGCAGAAGACGGCATACGAGATTCGCGACGTTAGGGTCAAGTGCACAGTCTA
s2_R_726_TGTACTAAGC	CAAGCAGAAGACGGCATACGAGATTGTACTAAGCAGGGTCAAGTGCACAGTCTA
s2_R_727_GGTCATGGAA	CAAGCAGAAGACGGCATACGAGATGGTCATGGAAAGGGTCAAGTGCACAGTCTA
s2_R_728_GGTCAAGTAG	CAAGCAGAAGACGGCATACGAGATGGTCAAGTAGAGGGTCAAGTGCACAGTCTA
s2_R_729_TCAGCATGGA	CAAGCAGAAGACGGCATACGAGATTCAGCATGGAAGGGTCAAGTGCACAGTCTA
s2_R_730_TAACGCTGTT	CAAGCAGAAGACGGCATACGAGATTAACGCTGTTAGGGTCAAGTGCACAGTCTA
s2_R_731_GTAGAACTGG	CAAGCAGAAGACGGCATACGAGATGTAGAACTGGAGGGTCAAGTGCACAGTCTA
s2_R_732_TGGCTACCTG	CAAGCAGAAGACGGCATACGAGATTGGCTACCTGAGGGTCAAGTGCACAGTCTA
s2_R_733_CGTACCAACT	CAAGCAGAAGACGGCATACGAGATCGTACCAACTAGGGTCAAGTGCACAGTCTA
s2_R_734_TAGAGAGTAG	CAAGCAGAAGACGGCATACGAGATTAGAGAGTAGAGGGTCAAGTGCACAGTCTA
s2_R_735_TGTGTTAGCG	CAAGCAGAAGACGGCATACGAGATTGTGTTAGCGAGGGTCAAGTGCACAGTCTA
s2_R_736_TACAACGGCT	CAAGCAGAAGACGGCATACGAGATTACAACGGCTAGGGTCAAGTGCACAGTCTA
s2_R_737_GGCTGGTGAA	CAAGCAGAAGACGGCATACGAGATGGCTGGTGAAAGGGTCAAGTGCACAGTCTA
s2_R_738_TGAGTAGAGG	CAAGCAGAAGACGGCATACGAGATTGAGTAGAGGAGGGTCAAGTGCACAGTCTA
s2_R_739_GGCTTAGGTA	CAAGCAGAAGACGGCATACGAGATGGCTTAGGTAAGGGTCAAGTGCACAGTCTA
s2_R_740_TCTAAGCTCA	CAAGCAGAAGACGGCATACGAGATTCTAAGCTCAAGGGTCAAGTGCACAGTCTA
s2_R_741_CGACTTCTTG	CAAGCAGAAGACGGCATACGAGATCGACTTCTTGAGGGTCAAGTGCACAGTCTA
s2_R_742_GTTGAGATGG	CAAGCAGAAGACGGCATACGAGATGTTGAGATGGAGGGTCAAGTGCACAGTCTA
s2_R_743_TTGGATACAG	CAAGCAGAAGACGGCATACGAGATTTGGATACAGAGGGTCAAGTGCACAGTCTA
s2_R_744_TTATCCAGGA	CAAGCAGAAGACGGCATACGAGATTTATCCAGGAAGGGTCAAGTGCACAGTCTA
s2_R_745_TTGCAACTGT	CAAGCAGAAGACGGCATACGAGATTTGCAACTGTAGGGTCAAGTGCACAGTCTA
s2_R_746_ACGACCGATA	CAAGCAGAAGACGGCATACGAGATACGACCGATAAGGGTCAAGTGCACAGTCTA
s2_R_747_CTCAGGCCTT	CAAGCAGAAGACGGCATACGAGATCTCAGGCCTTAGGGTCAAGTGCACAGTCTA
s2_R_748_TTACACGAGG	CAAGCAGAAGACGGCATACGAGATTTACACGAGGAGGGTCAAGTGCACAGTCTA
s2_R_749_TAACTCCTTG	CAAGCAGAAGACGGCATACGAGATTAACTCCTTGAGGGTCAAGTGCACAGTCTA
s2_R_750_CATTCACGAA	CAAGCAGAAGACGGCATACGAGATCATTCACGAAAGGGTCAAGTGCACAGTCTA
s2_R_751_GGTGTCACAA	CAAGCAGAAGACGGCATACGAGATGGTGTCACAAAGGGTCAAGTGCACAGTCTA
s2_R_752_TGTAGACAAC	CAAGCAGAAGACGGCATACGAGATTGTAGACAACAGGGTCAAGTGCACAGTCTA
s2_R_753_TACGGAGTAC	CAAGCAGAAGACGGCATACGAGATTACGGAGTACAGGGTCAAGTGCACAGTCTA
s2_R_754_TTAGCAGTGT	CAAGCAGAAGACGGCATACGAGATTTAGCAGTGTAGGGTCAAGTGCACAGTCTA
s2_R_755_ACTTCATCTC	CAAGCAGAAGACGGCATACGAGATACTTCATCTCAGGGTCAAGTGCACAGTCTA
s2_R_756_CTGTTAGAAC	CAAGCAGAAGACGGCATACGAGATCTGTTAGAACAGGGTCAAGTGCACAGTCTA
s2_R_757_TTCGGTACAT	CAAGCAGAAGACGGCATACGAGATTTCGGTACATAGGGTCAAGTGCACAGTCTA
s2_R_758_TTCGGAACTG	CAAGCAGAAGACGGCATACGAGATTTCGGAACTGAGGGTCAAGTGCACAGTCTA
s2_R_759_GTTAACTGGT	CAAGCAGAAGACGGCATACGAGATGTTAACTGGTAGGGTCAAGTGCACAGTCTA
s2_R_760_TGGTAGGCTC	CAAGCAGAAGACGGCATACGAGATTGGTAGGCTCAGGGTCAAGTGCACAGTCTA
s2_R_761_TTATGGAACC	CAAGCAGAAGACGGCATACGAGATTTATGGAACCAGGGTCAAGTGCACAGTCTA
s2_R_762_GAGGCGTTGT	CAAGCAGAAGACGGCATACGAGATGAGGCGTTGTAGGGTCAAGTGCACAGTCTA
s2_R_763_TACCGGCTAC	CAAGCAGAAGACGGCATACGAGATTACCGGCTACAGGGTCAAGTGCACAGTCTA
s2_R_764_GTTCTAGTGA	CAAGCAGAAGACGGCATACGAGATGTTCTAGTGAAGGGTCAAGTGCACAGTCTA
s2_R_765_GTTGAAGCTC	CAAGCAGAAGACGGCATACGAGATGTTGAAGCTCAGGGTCAAGTGCACAGTCTA
s2_R_766_GGAGTAACTG	CAAGCAGAAGACGGCATACGAGATGGAGTAACTGAGGGTCAAGTGCACAGTCTA
s2_R_767_CTACACTATC	CAAGCAGAAGACGGCATACGAGATCTACACTATCAGGGTCAAGTGCACAGTCTA
s2_R_768_TGCAAGTCCG	CAAGCAGAAGACGGCATACGAGATTGCAAGTCCGAGGGTCAAGTGCACAGTCTA
s2_R_769_CTTCCACCGA	CAAGCAGAAGACGGCATACGAGATCTTCCACCGAAGGGTCAAGTGCACAGTCTA
s2_R_770_TATCCTCACT	CAAGCAGAAGACGGCATACGAGATTATCCTCACTAGGGTCAAGTGCACAGTCTA
s2_R_771_CATCACGTGT	CAAGCAGAAGACGGCATACGAGATCATCACGTGTAGGGTCAAGTGCACAGTCTA
s2_R_772_ATCAGCTCAG	CAAGCAGAAGACGGCATACGAGATATCAGCTCAGAGGGTCAAGTGCACAGTCTA
s2_R_773_TTAGGTGCCT	CAAGCAGAAGACGGCATACGAGATTTAGGTGCCTAGGGTCAAGTGCACAGTCTA
s2_R_774_CTAGCTCAAT	CAAGCAGAAGACGGCATACGAGATCTAGCTCAATAGGGTCAAGTGCACAGTCTA
s2_R_775_CAACGATTGT	CAAGCAGAAGACGGCATACGAGATCAACGATTGTAGGGTCAAGTGCACAGTCTA
s2_R_776_GTCTCCATGC	CAAGCAGAAGACGGCATACGAGATGTCTCCATGCAGGGTCAAGTGCACAGTCTA
s2_R_777_TTCGGACTAA	CAAGCAGAAGACGGCATACGAGATTTCGGACTAAAGGGTCAAGTGCACAGTCTA
s2_R_778_TATGAGGCAT	CAAGCAGAAGACGGCATACGAGATTATGAGGCATAGGGTCAAGTGCACAGTCTA
s2_R_779_GCGTGTGATA	CAAGCAGAAGACGGCATACGAGATGCGTGTGATAAGGGTCAAGTGCACAGTCTA
s2_R_780_TACGCTGAAG	CAAGCAGAAGACGGCATACGAGATTACGCTGAAGAGGGTCAAGTGCACAGTCTA
s2_R_781_TACTGTCTCA	CAAGCAGAAGACGGCATACGAGATTACTGTCTCAAGGGTCAAGTGCACAGTCTA
s2_R_782_GGTTGGTCAC	CAAGCAGAAGACGGCATACGAGATGGTTGGTCACAGGGTCAAGTGCACAGTCTA
s2_R_783_GACACGGTAT	CAAGCAGAAGACGGCATACGAGATGACACGGTATAGGGTCAAGTGCACAGTCTA
s2_R_784_TTCAACCGTG	CAAGCAGAAGACGGCATACGAGATTTCAACCGTGAGGGTCAAGTGCACAGTCTA
s2_R_785_TCCAACAGCG	CAAGCAGAAGACGGCATACGAGATTCCAACAGCGAGGGTCAAGTGCACAGTCTA
s2_R_786_TCTTGTCAGC	CAAGCAGAAGACGGCATACGAGATTCTTGTCAGCAGGGTCAAGTGCACAGTCTA
s2_R_787_TATCGTCATC	CAAGCAGAAGACGGCATACGAGATTATCGTCATCAGGGTCAAGTGCACAGTCTA
s2_R_788_TTAGGATCCA	CAAGCAGAAGACGGCATACGAGATTTAGGATCCAAGGGTCAAGTGCACAGTCTA
s2_R_789_TGTGGTTCTG	CAAGCAGAAGACGGCATACGAGATTGTGGTTCTGAGGGTCAAGTGCACAGTCTA
s2_R_790_TGCGTGGTCA	CAAGCAGAAGACGGCATACGAGATTGCGTGGTCAAGGGTCAAGTGCACAGTCTA
s2_R_791_GGATTCGCTT	CAAGCAGAAGACGGCATACGAGATGGATTCGCTTAGGGTCAAGTGCACAGTCTA
s2_R_792_TTCGCGTTAA	CAAGCAGAAGACGGCATACGAGATTTCGCGTTAAAGGGTCAAGTGCACAGTCTA
s2_R_793_TCATCGTCGA	CAAGCAGAAGACGGCATACGAGATTCATCGTCGAAGGGTCAAGTGCACAGTCTA
s2_R_794_TGTCTTGCTA	CAAGCAGAAGACGGCATACGAGATTGTCTTGCTAAGGGTCAAGTGCACAGTCTA
s2_R_795_CCGAGAAGAA	CAAGCAGAAGACGGCATACGAGATCCGAGAAGAAAGGGTCAAGTGCACAGTCTA
s2_R_796_TTAGACACTC	CAAGCAGAAGACGGCATACGAGATTTAGACACTCAGGGTCAAGTGCACAGTCTA
s2_R_797_TACGTGTAGA	CAAGCAGAAGACGGCATACGAGATTACGTGTAGAAGGGTCAAGTGCACAGTCTA
s2_R_798_TTGCCAGCTT	CAAGCAGAAGACGGCATACGAGATTTGCCAGCTTAGGGTCAAGTGCACAGTCTA
s2_R_799_ACCTCTCGGA	CAAGCAGAAGACGGCATACGAGATACCTCTCGGAAGGGTCAAGTGCACAGTCTA
s2_R_800_GCTTGCTCCT	CAAGCAGAAGACGGCATACGAGATGCTTGCTCCTAGGGTCAAGTGCACAGTCTA
s2_R_801_TCCGATTCTC	CAAGCAGAAGACGGCATACGAGATTCCGATTCTCAGGGTCAAGTGCACAGTCTA
s2_R_802_TTGTGTGCGT	CAAGCAGAAGACGGCATACGAGATTTGTGTGCGTAGGGTCAAGTGCACAGTCTA
s2_R_803_GTTCCACATT	CAAGCAGAAGACGGCATACGAGATGTTCCACATTAGGGTCAAGTGCACAGTCTA
s2_R_804_GGAGAGAATC	CAAGCAGAAGACGGCATACGAGATGGAGAGAATCAGGGTCAAGTGCACAGTCTA
s2_R_805_GTGTAAGCAC	CAAGCAGAAGACGGCATACGAGATGTGTAAGCACAGGGTCAAGTGCACAGTCTA
s2_R_806_GGATTGGACG	CAAGCAGAAGACGGCATACGAGATGGATTGGACGAGGGTCAAGTGCACAGTCTA
s2_R_807_TTCACCAACG	CAAGCAGAAGACGGCATACGAGATTTCACCAACGAGGGTCAAGTGCACAGTCTA
s2_R_808_GTGATAGACG	CAAGCAGAAGACGGCATACGAGATGTGATAGACGAGGGTCAAGTGCACAGTCTA
s2_R_809_TTGTTCGACG	CAAGCAGAAGACGGCATACGAGATTTGTTCGACGAGGGTCAAGTGCACAGTCTA
s2_R_810_TTGGACAACG	CAAGCAGAAGACGGCATACGAGATTTGGACAACGAGGGTCAAGTGCACAGTCTA
s2_R_811_TGCTGTGAGT	CAAGCAGAAGACGGCATACGAGATTGCTGTGAGTAGGGTCAAGTGCACAGTCTA
s2_R_812_GAGTTCGGTA	CAAGCAGAAGACGGCATACGAGATGAGTTCGGTAAGGGTCAAGTGCACAGTCTA
s2_R_813_TACGCGTCGT	CAAGCAGAAGACGGCATACGAGATTACGCGTCGTAGGGTCAAGTGCACAGTCTA
s2_R_814_TTCCAGATCG	CAAGCAGAAGACGGCATACGAGATTTCCAGATCGAGGGTCAAGTGCACAGTCTA
s2_R_815_CACTATCCGA	CAAGCAGAAGACGGCATACGAGATCACTATCCGAAGGGTCAAGTGCACAGTCTA
s2_R_816_GACAGTAAGA	CAAGCAGAAGACGGCATACGAGATGACAGTAAGAAGGGTCAAGTGCACAGTCTA
s2_R_817_TCCATACGAT	CAAGCAGAAGACGGCATACGAGATTCCATACGATAGGGTCAAGTGCACAGTCTA
s2_R_818_TCGTGGAGTG	CAAGCAGAAGACGGCATACGAGATTCGTGGAGTGAGGGTCAAGTGCACAGTCTA
s2_R_819_TCTCACGAGT	CAAGCAGAAGACGGCATACGAGATTCTCACGAGTAGGGTCAAGTGCACAGTCTA
s2_R_820_TGATTCCAGG	CAAGCAGAAGACGGCATACGAGATTGATTCCAGGAGGGTCAAGTGCACAGTCTA
s2_R_821_TCCGGTTCGA	CAAGCAGAAGACGGCATACGAGATTCCGGTTCGAAGGGTCAAGTGCACAGTCTA
s2_R_822_CTAATGCGAC	CAAGCAGAAGACGGCATACGAGATCTAATGCGACAGGGTCAAGTGCACAGTCTA
s2_R_823_TAGGTGTGGC	CAAGCAGAAGACGGCATACGAGATTAGGTGTGGCAGGGTCAAGTGCACAGTCTA
s2_R_824_GTTACACGGC	CAAGCAGAAGACGGCATACGAGATGTTACACGGCAGGGTCAAGTGCACAGTCTA
s2_R_825_TGGAATCGGC	CAAGCAGAAGACGGCATACGAGATTGGAATCGGCAGGGTCAAGTGCACAGTCTA
s2_R_826_ATCCGTGAGT	CAAGCAGAAGACGGCATACGAGATATCCGTGAGTAGGGTCAAGTGCACAGTCTA
s2_R_827_CCGTACGCTT	CAAGCAGAAGACGGCATACGAGATCCGTACGCTTAGGGTCAAGTGCACAGTCTA
s2_R_828_TGAGAAGGTC	CAAGCAGAAGACGGCATACGAGATTGAGAAGGTCAGGGTCAAGTGCACAGTCTA
s2_R_829_TAAGGCCTAT	CAAGCAGAAGACGGCATACGAGATTAAGGCCTATAGGGTCAAGTGCACAGTCTA
s2_R_830_GGTAGGCCAT	CAAGCAGAAGACGGCATACGAGATGGTAGGCCATAGGGTCAAGTGCACAGTCTA
s2_R_831_GGCCTTCAAC	CAAGCAGAAGACGGCATACGAGATGGCCTTCAACAGGGTCAAGTGCACAGTCTA
s2_R_832_CCGAATTGAA	CAAGCAGAAGACGGCATACGAGATCCGAATTGAAAGGGTCAAGTGCACAGTCTA
s2_R_833_TATTGGTGTC	CAAGCAGAAGACGGCATACGAGATTATTGGTGTCAGGGTCAAGTGCACAGTCTA
s2_R_834_CAAGCGGTGT	CAAGCAGAAGACGGCATACGAGATCAAGCGGTGTAGGGTCAAGTGCACAGTCTA
s2_R_835_TGTCGAACAG	CAAGCAGAAGACGGCATACGAGATTGTCGAACAGAGGGTCAAGTGCACAGTCTA
s2_R_836_CTATTCCTAC	CAAGCAGAAGACGGCATACGAGATCTATTCCTACAGGGTCAAGTGCACAGTCTA
s2_R_837_TGTCGATGAT	CAAGCAGAAGACGGCATACGAGATTGTCGATGATAGGGTCAAGTGCACAGTCTA
s2_R_838_CATCGCGTTC	CAAGCAGAAGACGGCATACGAGATCATCGCGTTCAGGGTCAAGTGCACAGTCTA
s2_R_839_ATCCGCCTAT	CAAGCAGAAGACGGCATACGAGATATCCGCCTATAGGGTCAAGTGCACAGTCTA
s2_R_840_GAATGCGGAG	CAAGCAGAAGACGGCATACGAGATGAATGCGGAGAGGGTCAAGTGCACAGTCTA
s2_R_841_AGTTGGCAGT	CAAGCAGAAGACGGCATACGAGATAGTTGGCAGTAGGGTCAAGTGCACAGTCTA
s2_R_842_TCGTGTACTT	CAAGCAGAAGACGGCATACGAGATTCGTGTACTTAGGGTCAAGTGCACAGTCTA
s2_R_843_TTGAGCTGGT	CAAGCAGAAGACGGCATACGAGATTTGAGCTGGTAGGGTCAAGTGCACAGTCTA
s2_R_844_GTGCGGAGTT	CAAGCAGAAGACGGCATACGAGATGTGCGGAGTTAGGGTCAAGTGCACAGTCTA
s2_R_845_AGGCTGAATG	CAAGCAGAAGACGGCATACGAGATAGGCTGAATGAGGGTCAAGTGCACAGTCTA
s2_R_846_CTGTTCCTGG	CAAGCAGAAGACGGCATACGAGATCTGTTCCTGGAGGGTCAAGTGCACAGTCTA
s2_R_847_GGAGTCGACA	CAAGCAGAAGACGGCATACGAGATGGAGTCGACAAGGGTCAAGTGCACAGTCTA
s2_R_848_TCGCCTAATG	CAAGCAGAAGACGGCATACGAGATTCGCCTAATGAGGGTCAAGTGCACAGTCTA
s2_R_849_ACGGTGAGAG	CAAGCAGAAGACGGCATACGAGATACGGTGAGAGAGGGTCAAGTGCACAGTCTA
s2_R_850_GGTCATTAGT	CAAGCAGAAGACGGCATACGAGATGGTCATTAGTAGGGTCAAGTGCACAGTCTA
s2_R_851_TGGTGGACCT	CAAGCAGAAGACGGCATACGAGATTGGTGGACCTAGGGTCAAGTGCACAGTCTA
s2_R_852_CCAGTAGCAT	CAAGCAGAAGACGGCATACGAGATCCAGTAGCATAGGGTCAAGTGCACAGTCTA
s2_R_853_CCGCCATAGT	CAAGCAGAAGACGGCATACGAGATCCGCCATAGTAGGGTCAAGTGCACAGTCTA
s2_R_854_GAACACAGTT	CAAGCAGAAGACGGCATACGAGATGAACACAGTTAGGGTCAAGTGCACAGTCTA
s2_R_855_GACAGGCTCT	CAAGCAGAAGACGGCATACGAGATGACAGGCTCTAGGGTCAAGTGCACAGTCTA
s2_R_856_GTTACTCCTT	CAAGCAGAAGACGGCATACGAGATGTTACTCCTTAGGGTCAAGTGCACAGTCTA
s2_R_857_GATGTCGGAA	CAAGCAGAAGACGGCATACGAGATGATGTCGGAAAGGGTCAAGTGCACAGTCTA
s2_R_858_TGCCTTCTCC	CAAGCAGAAGACGGCATACGAGATTGCCTTCTCCAGGGTCAAGTGCACAGTCTA
s2_R_859_TATCAAGACG	CAAGCAGAAGACGGCATACGAGATTATCAAGACGAGGGTCAAGTGCACAGTCTA
s2_R_860_CAACATGTCC	CAAGCAGAAGACGGCATACGAGATCAACATGTCCAGGGTCAAGTGCACAGTCTA
s2_R_861_GGTCATCTTC	CAAGCAGAAGACGGCATACGAGATGGTCATCTTCAGGGTCAAGTGCACAGTCTA
s2_R_862_TAGACATCGA	CAAGCAGAAGACGGCATACGAGATTAGACATCGAAGGGTCAAGTGCACAGTCTA
s2_R_863_GCTTCGCCTA	CAAGCAGAAGACGGCATACGAGATGCTTCGCCTAAGGGTCAAGTGCACAGTCTA
s2_R_864_CAGATGGAGG	CAAGCAGAAGACGGCATACGAGATCAGATGGAGGAGGGTCAAGTGCACAGTCTA
s2_R_865_GTGATGGCTC	CAAGCAGAAGACGGCATACGAGATGTGATGGCTCAGGGTCAAGTGCACAGTCTA
s2_R_866_TAGCAGAAGA	CAAGCAGAAGACGGCATACGAGATTAGCAGAAGAAGGGTCAAGTGCACAGTCTA
s2_R_867_AGTCTCGCCA	CAAGCAGAAGACGGCATACGAGATAGTCTCGCCAAGGGTCAAGTGCACAGTCTA
s2_R_868_TAGTGTAAGC	CAAGCAGAAGACGGCATACGAGATTAGTGTAAGCAGGGTCAAGTGCACAGTCTA
s2_R_869_TTGTAGGAGC	CAAGCAGAAGACGGCATACGAGATTTGTAGGAGCAGGGTCAAGTGCACAGTCTA
s2_R_870_TCATGGCTCA	CAAGCAGAAGACGGCATACGAGATTCATGGCTCAAGGGTCAAGTGCACAGTCTA
s2_R_871_GATGACACTT	CAAGCAGAAGACGGCATACGAGATGATGACACTTAGGGTCAAGTGCACAGTCTA
s2_R_872_TGTGAGAGGT	CAAGCAGAAGACGGCATACGAGATTGTGAGAGGTAGGGTCAAGTGCACAGTCTA
s2_R_873_CAACGGAGTT	CAAGCAGAAGACGGCATACGAGATCAACGGAGTTAGGGTCAAGTGCACAGTCTA
s2_R_874_GTTCCGCTAA	CAAGCAGAAGACGGCATACGAGATGTTCCGCTAAAGGGTCAAGTGCACAGTCTA
s2_R_875_CCTCCGAGAT	CAAGCAGAAGACGGCATACGAGATCCTCCGAGATAGGGTCAAGTGCACAGTCTA
s2_R_876_CAATGGAAGC	CAAGCAGAAGACGGCATACGAGATCAATGGAAGCAGGGTCAAGTGCACAGTCTA
s2_R_877_TGTTCCAGCT	CAAGCAGAAGACGGCATACGAGATTGTTCCAGCTAGGGTCAAGTGCACAGTCTA
s2_R_878_CTGAACGGCT	CAAGCAGAAGACGGCATACGAGATCTGAACGGCTAGGGTCAAGTGCACAGTCTA
s2_R_879_TGCCATCCTC	CAAGCAGAAGACGGCATACGAGATTGCCATCCTCAGGGTCAAGTGCACAGTCTA
s2_R_880_GGCACAACTA	CAAGCAGAAGACGGCATACGAGATGGCACAACTAAGGGTCAAGTGCACAGTCTA
s2_R_881_TACGCCATCC	CAAGCAGAAGACGGCATACGAGATTACGCCATCCAGGGTCAAGTGCACAGTCTA
s2_R_882_GGTCGGTAAT	CAAGCAGAAGACGGCATACGAGATGGTCGGTAATAGGGTCAAGTGCACAGTCTA
s2_R_883_GGTCTATGAC	CAAGCAGAAGACGGCATACGAGATGGTCTATGACAGGGTCAAGTGCACAGTCTA
s2_R_884_TGTCGACCGA	CAAGCAGAAGACGGCATACGAGATTGTCGACCGAAGGGTCAAGTGCACAGTCTA
s2_R_885_AGTATTCGCC	CAAGCAGAAGACGGCATACGAGATAGTATTCGCCAGGGTCAAGTGCACAGTCTA
s2_R_886_TGCGTCTCTC	CAAGCAGAAGACGGCATACGAGATTGCGTCTCTCAGGGTCAAGTGCACAGTCTA
s2_R_887_GCGTGAAGGA	CAAGCAGAAGACGGCATACGAGATGCGTGAAGGAAGGGTCAAGTGCACAGTCTA
s2_R_888_TCACACGATC	CAAGCAGAAGACGGCATACGAGATTCACACGATCAGGGTCAAGTGCACAGTCTA
s2_R_889_GATCTGCAAT	CAAGCAGAAGACGGCATACGAGATGATCTGCAATAGGGTCAAGTGCACAGTCTA
s2_R_890_TGCCATACAA	CAAGCAGAAGACGGCATACGAGATTGCCATACAAAGGGTCAAGTGCACAGTCTA
s2_R_891_ATCGCCATCG	CAAGCAGAAGACGGCATACGAGATATCGCCATCGAGGGTCAAGTGCACAGTCTA
s2_R_892_TGGAACGGAG	CAAGCAGAAGACGGCATACGAGATTGGAACGGAGAGGGTCAAGTGCACAGTCTA
s2_R_893_CAACACGGTC	CAAGCAGAAGACGGCATACGAGATCAACACGGTCAGGGTCAAGTGCACAGTCTA
s2_R_894_GGAATACGAC	CAAGCAGAAGACGGCATACGAGATGGAATACGACAGGGTCAAGTGCACAGTCTA
s2_R_895_TTACGTGATG	CAAGCAGAAGACGGCATACGAGATTTACGTGATGAGGGTCAAGTGCACAGTCTA
s2_R_896_GATCGCTATA	CAAGCAGAAGACGGCATACGAGATGATCGCTATAAGGGTCAAGTGCACAGTCTA
s2_R_897_GAACTTGTGT	CAAGCAGAAGACGGCATACGAGATGAACTTGTGTAGGGTCAAGTGCACAGTCTA
s2_R_898_CTATTCCAGT	CAAGCAGAAGACGGCATACGAGATCTATTCCAGTAGGGTCAAGTGCACAGTCTA
s2_R_899_GAATGCCATA	CAAGCAGAAGACGGCATACGAGATGAATGCCATAAGGGTCAAGTGCACAGTCTA
s2_R_900_TTAATGGAGG	CAAGCAGAAGACGGCATACGAGATTTAATGGAGGAGGGTCAAGTGCACAGTCTA
s2_R_901_TACTGCGAGG	CAAGCAGAAGACGGCATACGAGATTACTGCGAGGAGGGTCAAGTGCACAGTCTA
s2_R_902_TGGTGCTATA	CAAGCAGAAGACGGCATACGAGATTGGTGCTATAAGGGTCAAGTGCACAGTCTA
s2_R_903_GCTAACAAGT	CAAGCAGAAGACGGCATACGAGATGCTAACAAGTAGGGTCAAGTGCACAGTCTA
s2_R_904_TCGACACGAA	CAAGCAGAAGACGGCATACGAGATTCGACACGAAAGGGTCAAGTGCACAGTCTA
s2_R_905_ATACCTTGCC	CAAGCAGAAGACGGCATACGAGATATACCTTGCCAGGGTCAAGTGCACAGTCTA
s2_R_906_GTGACGACTA	CAAGCAGAAGACGGCATACGAGATGTGACGACTAAGGGTCAAGTGCACAGTCTA
s2_R_907_TAGGCGTACA	CAAGCAGAAGACGGCATACGAGATTAGGCGTACAAGGGTCAAGTGCACAGTCTA
s2_R_908_CGGATTGAAC	CAAGCAGAAGACGGCATACGAGATCGGATTGAACAGGGTCAAGTGCACAGTCTA
s2_R_909_CTAACGGCAC	CAAGCAGAAGACGGCATACGAGATCTAACGGCACAGGGTCAAGTGCACAGTCTA
s2_R_910_CATAGGCTAC	CAAGCAGAAGACGGCATACGAGATCATAGGCTACAGGGTCAAGTGCACAGTCTA
s2_R_911_TGAGCGCTTA	CAAGCAGAAGACGGCATACGAGATTGAGCGCTTAAGGGTCAAGTGCACAGTCTA
s2_R_912_GACACGACGA	CAAGCAGAAGACGGCATACGAGATGACACGACGAAGGGTCAAGTGCACAGTCTA
s2_R_913_GTCATACTGA	CAAGCAGAAGACGGCATACGAGATGTCATACTGAAGGGTCAAGTGCACAGTCTA
s2_R_914_GAGGAATTGC	CAAGCAGAAGACGGCATACGAGATGAGGAATTGCAGGGTCAAGTGCACAGTCTA
s2_R_915_TAGGCATGAG	CAAGCAGAAGACGGCATACGAGATTAGGCATGAGAGGGTCAAGTGCACAGTCTA
s2_R_916_AGAACGTGCC	CAAGCAGAAGACGGCATACGAGATAGAACGTGCCAGGGTCAAGTGCACAGTCTA
s2_R_917_TACAGGTTGT	CAAGCAGAAGACGGCATACGAGATTACAGGTTGTAGGGTCAAGTGCACAGTCTA
s2_R_918_TCTTCCACAT	CAAGCAGAAGACGGCATACGAGATTCTTCCACATAGGGTCAAGTGCACAGTCTA
s2_R_919_GCTTGCTGAC	CAAGCAGAAGACGGCATACGAGATGCTTGCTGACAGGGTCAAGTGCACAGTCTA
s2_R_920_CCTTCAGTGG	CAAGCAGAAGACGGCATACGAGATCCTTCAGTGGAGGGTCAAGTGCACAGTCTA
s2_R_921_CGTCGGTTCT	CAAGCAGAAGACGGCATACGAGATCGTCGGTTCTAGGGTCAAGTGCACAGTCTA
s2_R_922_CATTCGACTA	CAAGCAGAAGACGGCATACGAGATCATTCGACTAAGGGTCAAGTGCACAGTCTA
s2_R_923_GGAGGAACAT	CAAGCAGAAGACGGCATACGAGATGGAGGAACATAGGGTCAAGTGCACAGTCTA
s2_R_924_GTCACACATA	CAAGCAGAAGACGGCATACGAGATGTCACACATAAGGGTCAAGTGCACAGTCTA
s2_R_925_TGGTTACTGG	CAAGCAGAAGACGGCATACGAGATTGGTTACTGGAGGGTCAAGTGCACAGTCTA
s2_R_926_TGTAAGTGCT	CAAGCAGAAGACGGCATACGAGATTGTAAGTGCTAGGGTCAAGTGCACAGTCTA
s2_R_927_CTGTCTGAGT	CAAGCAGAAGACGGCATACGAGATCTGTCTGAGTAGGGTCAAGTGCACAGTCTA
s2_R_928_TTAGCCTCCT	CAAGCAGAAGACGGCATACGAGATTTAGCCTCCTAGGGTCAAGTGCACAGTCTA
s2_R_929_GTATCGTGAC	CAAGCAGAAGACGGCATACGAGATGTATCGTGACAGGGTCAAGTGCACAGTCTA
s2_R_930_TAGGTACACA	CAAGCAGAAGACGGCATACGAGATTAGGTACACAAGGGTCAAGTGCACAGTCTA
s2_R_931_GAGCTTCGTT	CAAGCAGAAGACGGCATACGAGATGAGCTTCGTTAGGGTCAAGTGCACAGTCTA
s2_R_932_CTACTTCGGC	CAAGCAGAAGACGGCATACGAGATCTACTTCGGCAGGGTCAAGTGCACAGTCTA
s2_R_933_GTCCAGATTC	CAAGCAGAAGACGGCATACGAGATGTCCAGATTCAGGGTCAAGTGCACAGTCTA
s2_R_934_GTCTGGAAGA	CAAGCAGAAGACGGCATACGAGATGTCTGGAAGAAGGGTCAAGTGCACAGTCTA
s2_R_935_TAGCGGAGAG	CAAGCAGAAGACGGCATACGAGATTAGCGGAGAGAGGGTCAAGTGCACAGTCTA
s2_R_936_CCACCTACAG	CAAGCAGAAGACGGCATACGAGATCCACCTACAGAGGGTCAAGTGCACAGTCTA
s2_R_937_TAAGCGACAG	CAAGCAGAAGACGGCATACGAGATTAAGCGACAGAGGGTCAAGTGCACAGTCTA
s2_R_938_TCGGCCTAGT	CAAGCAGAAGACGGCATACGAGATTCGGCCTAGTAGGGTCAAGTGCACAGTCTA
s2_R_939_TGAGTACTCC	CAAGCAGAAGACGGCATACGAGATTGAGTACTCCAGGGTCAAGTGCACAGTCTA
s2_R_940_GTGAACGTCG	CAAGCAGAAGACGGCATACGAGATGTGAACGTCGAGGGTCAAGTGCACAGTCTA
s2_R_941_TGTAGAAGCG	CAAGCAGAAGACGGCATACGAGATTGTAGAAGCGAGGGTCAAGTGCACAGTCTA
s2_R_942_TGAGCGACCA	CAAGCAGAAGACGGCATACGAGATTGAGCGACCAAGGGTCAAGTGCACAGTCTA
s2_R_943_TGCGACGACA	CAAGCAGAAGACGGCATACGAGATTGCGACGACAAGGGTCAAGTGCACAGTCTA
s2_R_944_GTCACCAGGA	CAAGCAGAAGACGGCATACGAGATGTCACCAGGAAGGGTCAAGTGCACAGTCTA
s2_R_945_GCTAACGCTT	CAAGCAGAAGACGGCATACGAGATGCTAACGCTTAGGGTCAAGTGCACAGTCTA
s2_R_946_TCTGAGCGAT	CAAGCAGAAGACGGCATACGAGATTCTGAGCGATAGGGTCAAGTGCACAGTCTA
s2_R_947_TGGAACAAGT	CAAGCAGAAGACGGCATACGAGATTGGAACAAGTAGGGTCAAGTGCACAGTCTA
s2_R_948_GGTTGCACTG	CAAGCAGAAGACGGCATACGAGATGGTTGCACTGAGGGTCAAGTGCACAGTCTA
s2_R_949_ACTTACGCTA	CAAGCAGAAGACGGCATACGAGATACTTACGCTAAGGGTCAAGTGCACAGTCTA
s2_R_950_GGAGTAGTCG	CAAGCAGAAGACGGCATACGAGATGGAGTAGTCGAGGGTCAAGTGCACAGTCTA
s2_R_951_GTGTCTGCTT	CAAGCAGAAGACGGCATACGAGATGTGTCTGCTTAGGGTCAAGTGCACAGTCTA
s2_R_952_TACCACCTTC	CAAGCAGAAGACGGCATACGAGATTACCACCTTCAGGGTCAAGTGCACAGTCTA
s2_R_953_GACATCACTG	CAAGCAGAAGACGGCATACGAGATGACATCACTGAGGGTCAAGTGCACAGTCTA
s2_R_954_TGAATCTGAC	CAAGCAGAAGACGGCATACGAGATTGAATCTGACAGGGTCAAGTGCACAGTCTA
s2_R_955_GAGACTACTC	CAAGCAGAAGACGGCATACGAGATGAGACTACTCAGGGTCAAGTGCACAGTCTA
s2_R_956_TACAGCGCAC	CAAGCAGAAGACGGCATACGAGATTACAGCGCACAGGGTCAAGTGCACAGTCTA
s2_R_957_CTTCCGGTGT	CAAGCAGAAGACGGCATACGAGATCTTCCGGTGTAGGGTCAAGTGCACAGTCTA
s2_R_958_GTACTACAGT	CAAGCAGAAGACGGCATACGAGATGTACTACAGTAGGGTCAAGTGCACAGTCTA
s2_R_959_CCAAGGCTCT	CAAGCAGAAGACGGCATACGAGATCCAAGGCTCTAGGGTCAAGTGCACAGTCTA
s2_R_960_TCCGGAGCAT	CAAGCAGAAGACGGCATACGAGATTCCGGAGCATAGGGTCAAGTGCACAGTCTA
s2_R_961_GACACATTGG	CAAGCAGAAGACGGCATACGAGATGACACATTGGAGGGTCAAGTGCACAGTCTA
s2_R_962_TTGAAGCGTT	CAAGCAGAAGACGGCATACGAGATTTGAAGCGTTAGGGTCAAGTGCACAGTCTA
s2_R_963_GATAGCCAGT	CAAGCAGAAGACGGCATACGAGATGATAGCCAGTAGGGTCAAGTGCACAGTCTA
s2_R_964_TCAACAGACC	CAAGCAGAAGACGGCATACGAGATTCAACAGACCAGGGTCAAGTGCACAGTCTA
s2_R_965_GGAGTGATAC	CAAGCAGAAGACGGCATACGAGATGGAGTGATACAGGGTCAAGTGCACAGTCTA
s2_R_966_TTGATCTGTC	CAAGCAGAAGACGGCATACGAGATTTGATCTGTCAGGGTCAAGTGCACAGTCTA
s2_R_967_TTCGCATCTC	CAAGCAGAAGACGGCATACGAGATTTCGCATCTCAGGGTCAAGTGCACAGTCTA
s2_R_968_GAGGAAGGAC	CAAGCAGAAGACGGCATACGAGATGAGGAAGGACAGGGTCAAGTGCACAGTCTA
s2_R_969_GGTATGTACA	CAAGCAGAAGACGGCATACGAGATGGTATGTACAAGGGTCAAGTGCACAGTCTA
s2_R_970_GAGAGGTGAC	CAAGCAGAAGACGGCATACGAGATGAGAGGTGACAGGGTCAAGTGCACAGTCTA
s2_R_971_GATGTCTCAC	CAAGCAGAAGACGGCATACGAGATGATGTCTCACAGGGTCAAGTGCACAGTCTA
s2_R_972_TGGTAGACGA	CAAGCAGAAGACGGCATACGAGATTGGTAGACGAAGGGTCAAGTGCACAGTCTA
s2_R_973_CTAGTCGCAC	CAAGCAGAAGACGGCATACGAGATCTAGTCGCACAGGGTCAAGTGCACAGTCTA
s2_R_974_GAACGAGCTG	CAAGCAGAAGACGGCATACGAGATGAACGAGCTGAGGGTCAAGTGCACAGTCTA
s2_R_975_CTTGGACATT	CAAGCAGAAGACGGCATACGAGATCTTGGACATTAGGGTCAAGTGCACAGTCTA
s2_R_976_CAAGTCGCCA	CAAGCAGAAGACGGCATACGAGATCAAGTCGCCAAGGGTCAAGTGCACAGTCTA
s2_R_977_CGATAAGTGT	CAAGCAGAAGACGGCATACGAGATCGATAAGTGTAGGGTCAAGTGCACAGTCTA
s2_R_978_TCCGCAATTC	CAAGCAGAAGACGGCATACGAGATTCCGCAATTCAGGGTCAAGTGCACAGTCTA
s2_R_979_CTAAGAGACC	CAAGCAGAAGACGGCATACGAGATCTAAGAGACCAGGGTCAAGTGCACAGTCTA
s2_R_980_GCTAAGTTGT	CAAGCAGAAGACGGCATACGAGATGCTAAGTTGTAGGGTCAAGTGCACAGTCTA
s2_R_981_CTGACCAACC	CAAGCAGAAGACGGCATACGAGATCTGACCAACCAGGGTCAAGTGCACAGTCTA
s2_R_982_TGTTACGATG	CAAGCAGAAGACGGCATACGAGATTGTTACGATGAGGGTCAAGTGCACAGTCTA
s2_R_983_GAGAGTCTGA	CAAGCAGAAGACGGCATACGAGATGAGAGTCTGAAGGGTCAAGTGCACAGTCTA
s2_R_984_AGCAGACCGA	CAAGCAGAAGACGGCATACGAGATAGCAGACCGAAGGGTCAAGTGCACAGTCTA
s2_R_985_TAGTCGAAGG	CAAGCAGAAGACGGCATACGAGATTAGTCGAAGGAGGGTCAAGTGCACAGTCTA
s2_R_986_AGAGCGACAC	CAAGCAGAAGACGGCATACGAGATAGAGCGACACAGGGTCAAGTGCACAGTCTA
s2_R_987_TCTGACGCAC	CAAGCAGAAGACGGCATACGAGATTCTGACGCACAGGGTCAAGTGCACAGTCTA
s2_R_988_GTCGCATCAT	CAAGCAGAAGACGGCATACGAGATGTCGCATCATAGGGTCAAGTGCACAGTCTA
s2_R_989_GTCGCAAGTA	CAAGCAGAAGACGGCATACGAGATGTCGCAAGTAAGGGTCAAGTGCACAGTCTA
s2_R_990_TAAGCACACT	CAAGCAGAAGACGGCATACGAGATTAAGCACACTAGGGTCAAGTGCACAGTCTA
s2_R_991_CCTCACAAGC	CAAGCAGAAGACGGCATACGAGATCCTCACAAGCAGGGTCAAGTGCACAGTCTA
s2_R_992_ATGCGATCAC	CAAGCAGAAGACGGCATACGAGATATGCGATCACAGGGTCAAGTGCACAGTCTA
s2_R_993_TTACGAGACT	CAAGCAGAAGACGGCATACGAGATTTACGAGACTAGGGTCAAGTGCACAGTCTA
s2_R_994_GTAAGATGCC	CAAGCAGAAGACGGCATACGAGATGTAAGATGCCAGGGTCAAGTGCACAGTCTA
s2_R_995_CGTATCTCTC	CAAGCAGAAGACGGCATACGAGATCGTATCTCTCAGGGTCAAGTGCACAGTCTA
s2_R_996_TTAGACGCCA	CAAGCAGAAGACGGCATACGAGATTTAGACGCCAAGGGTCAAGTGCACAGTCTA
s2_R_997_CTGCCTTCAC	CAAGCAGAAGACGGCATACGAGATCTGCCTTCACAGGGTCAAGTGCACAGTCTA
s2_R_998_CCTCTGTGAA	CAAGCAGAAGACGGCATACGAGATCCTCTGTGAAAGGGTCAAGTGCACAGTCTA
s2_R_999_GTAACGAACA	CAAGCAGAAGACGGCATACGAGATGTAACGAACAAGGGTCAAGTGCACAGTCTA
s2_R_1000_TTCCTGGCTG	CAAGCAGAAGACGGCATACGAGATTTCCTGGCTGAGGGTCAAGTGCACAGTCTA
s2_R_1001_GTAGGTCATA	CAAGCAGAAGACGGCATACGAGATGTAGGTCATAAGGGTCAAGTGCACAGTCTA
s2_R_1002_TTGCCTGTCT	CAAGCAGAAGACGGCATACGAGATTTGCCTGTCTAGGGTCAAGTGCACAGTCTA
s2_R_1003_TAGACTCAGC	CAAGCAGAAGACGGCATACGAGATTAGACTCAGCAGGGTCAAGTGCACAGTCTA
s2_R_1004_GCATGTAGAT	CAAGCAGAAGACGGCATACGAGATGCATGTAGATAGGGTCAAGTGCACAGTCTA
s2_R_1005_GTGAAGGACT	CAAGCAGAAGACGGCATACGAGATGTGAAGGACTAGGGTCAAGTGCACAGTCTA
s2_R_1006_TGGAGTTCAA	CAAGCAGAAGACGGCATACGAGATTGGAGTTCAAAGGGTCAAGTGCACAGTCTA
s2_R_1007_GTCAGCTAAT	CAAGCAGAAGACGGCATACGAGATGTCAGCTAATAGGGTCAAGTGCACAGTCTA
s2_R_1008_CAACGACATA	CAAGCAGAAGACGGCATACGAGATCAACGACATAAGGGTCAAGTGCACAGTCTA
s2_R_1009_CCGAGACATA	CAAGCAGAAGACGGCATACGAGATCCGAGACATAAGGGTCAAGTGCACAGTCTA
s2_R_1010_CTTCAAGCTG	CAAGCAGAAGACGGCATACGAGATCTTCAAGCTGAGGGTCAAGTGCACAGTCTA
s2_R_1011_TCCTGCTCAA	CAAGCAGAAGACGGCATACGAGATTCCTGCTCAAAGGGTCAAGTGCACAGTCTA
s2_R_1012_CATACGTCAG	CAAGCAGAAGACGGCATACGAGATCATACGTCAGAGGGTCAAGTGCACAGTCTA
s2_R_1013_GAGAAGGCAA	CAAGCAGAAGACGGCATACGAGATGAGAAGGCAAAGGGTCAAGTGCACAGTCTA
s2_R_1014_ATTGTGCTCG	CAAGCAGAAGACGGCATACGAGATATTGTGCTCGAGGGTCAAGTGCACAGTCTA
s2_R_1015_TCCAATGATC	CAAGCAGAAGACGGCATACGAGATTCCAATGATCAGGGTCAAGTGCACAGTCTA
s2_R_1016_GCACTCATGG	CAAGCAGAAGACGGCATACGAGATGCACTCATGGAGGGTCAAGTGCACAGTCTA
s2_R_1017_CTTAGTCAGG	CAAGCAGAAGACGGCATACGAGATCTTAGTCAGGAGGGTCAAGTGCACAGTCTA
s2_R_1018_GACGCATTCA	CAAGCAGAAGACGGCATACGAGATGACGCATTCAAGGGTCAAGTGCACAGTCTA
s2_R_1019_GCAATAGCTT	CAAGCAGAAGACGGCATACGAGATGCAATAGCTTAGGGTCAAGTGCACAGTCTA
s2_R_1020_CACCATAACA	CAAGCAGAAGACGGCATACGAGATCACCATAACAAGGGTCAAGTGCACAGTCTA
s2_R_1021_TTGGCAAGGC	CAAGCAGAAGACGGCATACGAGATTTGGCAAGGCAGGGTCAAGTGCACAGTCTA
s2_R_1022_CAACGTCGCT	CAAGCAGAAGACGGCATACGAGATCAACGTCGCTAGGGTCAAGTGCACAGTCTA
s2_R_1023_GGATACTCTC	CAAGCAGAAGACGGCATACGAGATGGATACTCTCAGGGTCAAGTGCACAGTCTA
s2_R_1024_CCGATGTAAC	CAAGCAGAAGACGGCATACGAGATCCGATGTAACAGGGTCAAGTGCACAGTCTA
s2_R_1025_GACCAGTTAA	CAAGCAGAAGACGGCATACGAGATGACCAGTTAAAGGGTCAAGTGCACAGTCTA
s2_R_1026_TACACGGAGC	CAAGCAGAAGACGGCATACGAGATTACACGGAGCAGGGTCAAGTGCACAGTCTA
s2_R_1027_TGTATCGACC	CAAGCAGAAGACGGCATACGAGATTGTATCGACCAGGGTCAAGTGCACAGTCTA
s2_R_1028_TGACTCGAGT	CAAGCAGAAGACGGCATACGAGATTGACTCGAGTAGGGTCAAGTGCACAGTCTA
s2_R_1029_GGTGTGGTAA	CAAGCAGAAGACGGCATACGAGATGGTGTGGTAAAGGGTCAAGTGCACAGTCTA
s2_R_1030_AGGTTACGGT	CAAGCAGAAGACGGCATACGAGATAGGTTACGGTAGGGTCAAGTGCACAGTCTA
s2_R_1031_CACGGACTTC	CAAGCAGAAGACGGCATACGAGATCACGGACTTCAGGGTCAAGTGCACAGTCTA
s2_R_1032_TTCATCGATC	CAAGCAGAAGACGGCATACGAGATTTCATCGATCAGGGTCAAGTGCACAGTCTA
s2_R_1033_AGTGCTGTGA	CAAGCAGAAGACGGCATACGAGATAGTGCTGTGAAGGGTCAAGTGCACAGTCTA
s2_R_1034_TTCGAGTCAG	CAAGCAGAAGACGGCATACGAGATTTCGAGTCAGAGGGTCAAGTGCACAGTCTA
s2_R_1035_TTACTACGTG	CAAGCAGAAGACGGCATACGAGATTTACTACGTGAGGGTCAAGTGCACAGTCTA
s2_R_1036_TTAGAACGAC	CAAGCAGAAGACGGCATACGAGATTTAGAACGACAGGGTCAAGTGCACAGTCTA
s2_R_1037_CCAAGGCATG	CAAGCAGAAGACGGCATACGAGATCCAAGGCATGAGGGTCAAGTGCACAGTCTA
s2_R_1038_TTCTTCGTCT	CAAGCAGAAGACGGCATACGAGATTTCTTCGTCTAGGGTCAAGTGCACAGTCTA
s2_R_1039_TTCGAGGTGT	CAAGCAGAAGACGGCATACGAGATTTCGAGGTGTAGGGTCAAGTGCACAGTCTA
s2_R_1040_GACAAGCACA	CAAGCAGAAGACGGCATACGAGATGACAAGCACAAGGGTCAAGTGCACAGTCTA
s2_R_1041_GTAGCAATCC	CAAGCAGAAGACGGCATACGAGATGTAGCAATCCAGGGTCAAGTGCACAGTCTA
s2_R_1042_CGCATGGCTT	CAAGCAGAAGACGGCATACGAGATCGCATGGCTTAGGGTCAAGTGCACAGTCTA
s2_R_1043_CGACCATTCT	CAAGCAGAAGACGGCATACGAGATCGACCATTCTAGGGTCAAGTGCACAGTCTA
s2_R_1044_CTGTTGGTAA	CAAGCAGAAGACGGCATACGAGATCTGTTGGTAAAGGGTCAAGTGCACAGTCTA
s2_R_1045_CTACACTCCT	CAAGCAGAAGACGGCATACGAGATCTACACTCCTAGGGTCAAGTGCACAGTCTA
s2_R_1046_GCATAGCTGG	CAAGCAGAAGACGGCATACGAGATGCATAGCTGGAGGGTCAAGTGCACAGTCTA
s2_R_1047_GTCGATCGAG	CAAGCAGAAGACGGCATACGAGATGTCGATCGAGAGGGTCAAGTGCACAGTCTA
s2_R_1048_CGATCGGTAT	CAAGCAGAAGACGGCATACGAGATCGATCGGTATAGGGTCAAGTGCACAGTCTA
s2_R_1049_TTCGACCATC	CAAGCAGAAGACGGCATACGAGATTTCGACCATCAGGGTCAAGTGCACAGTCTA
s2_R_1050_CGTTCTGTGT	CAAGCAGAAGACGGCATACGAGATCGTTCTGTGTAGGGTCAAGTGCACAGTCTA
s2_R_1051_AAGCGAACCA	CAAGCAGAAGACGGCATACGAGATAAGCGAACCAAGGGTCAAGTGCACAGTCTA
s2_R_1052_ATGCTAAGCC	CAAGCAGAAGACGGCATACGAGATATGCTAAGCCAGGGTCAAGTGCACAGTCTA
s2_R_1053_GAAGCCACTG	CAAGCAGAAGACGGCATACGAGATGAAGCCACTGAGGGTCAAGTGCACAGTCTA
s2_R_1054_GAAGCATCAC	CAAGCAGAAGACGGCATACGAGATGAAGCATCACAGGGTCAAGTGCACAGTCTA
s2_R_1055_GACCATGATA	CAAGCAGAAGACGGCATACGAGATGACCATGATAAGGGTCAAGTGCACAGTCTA
s2_R_1056_GCATACCTCA	CAAGCAGAAGACGGCATACGAGATGCATACCTCAAGGGTCAAGTGCACAGTCTA
s2_R_1057_TGAACTCACC	CAAGCAGAAGACGGCATACGAGATTGAACTCACCAGGGTCAAGTGCACAGTCTA
s2_R_1058_TCCACCATAG	CAAGCAGAAGACGGCATACGAGATTCCACCATAGAGGGTCAAGTGCACAGTCTA
s2_R_1059_TAGCAACGTC	CAAGCAGAAGACGGCATACGAGATTAGCAACGTCAGGGTCAAGTGCACAGTCTA
s2_R_1060_TCCATGCCAG	CAAGCAGAAGACGGCATACGAGATTCCATGCCAGAGGGTCAAGTGCACAGTCTA
s2_R_1061_TCAGAACCGA	CAAGCAGAAGACGGCATACGAGATTCAGAACCGAAGGGTCAAGTGCACAGTCTA
s2_R_1062_TTGCTAACGA	CAAGCAGAAGACGGCATACGAGATTTGCTAACGAAGGGTCAAGTGCACAGTCTA
s2_R_1063_TAAGTCCTCA	CAAGCAGAAGACGGCATACGAGATTAAGTCCTCAAGGGTCAAGTGCACAGTCTA
s2_R_1064_TGCAACCTAC	CAAGCAGAAGACGGCATACGAGATTGCAACCTACAGGGTCAAGTGCACAGTCTA
s2_R_1065_TCTAACACTG	CAAGCAGAAGACGGCATACGAGATTCTAACACTGAGGGTCAAGTGCACAGTCTA
s2_R_1066_TCTGACAGGA	CAAGCAGAAGACGGCATACGAGATTCTGACAGGAAGGGTCAAGTGCACAGTCTA
s2_R_1067_TGGATAGGAC	CAAGCAGAAGACGGCATACGAGATTGGATAGGACAGGGTCAAGTGCACAGTCTA
s2_R_1068_TGTGAACCTT	CAAGCAGAAGACGGCATACGAGATTGTGAACCTTAGGGTCAAGTGCACAGTCTA
s2_R_1069_TTCGAACACT	CAAGCAGAAGACGGCATACGAGATTTCGAACACTAGGGTCAAGTGCACAGTCTA
s2_R_1070_TTGACGGTTG	CAAGCAGAAGACGGCATACGAGATTTGACGGTTGAGGGTCAAGTGCACAGTCTA
s2_R_1071_TTAGATTGCC	CAAGCAGAAGACGGCATACGAGATTTAGATTGCCAGGGTCAAGTGCACAGTCTA
s2_R_1072_TTAACGTGTC	CAAGCAGAAGACGGCATACGAGATTTAACGTGTCAGGGTCAAGTGCACAGTCTA
s2_R_1073_CTGTGAGTGT	CAAGCAGAAGACGGCATACGAGATCTGTGAGTGTAGGGTCAAGTGCACAGTCTA
s2_R_1074_CACCATGCGT	CAAGCAGAAGACGGCATACGAGATCACCATGCGTAGGGTCAAGTGCACAGTCTA
s2_R_1075_CGTACCTGGT	CAAGCAGAAGACGGCATACGAGATCGTACCTGGTAGGGTCAAGTGCACAGTCTA
s2_R_1076_TAAGTGCATG	CAAGCAGAAGACGGCATACGAGATTAAGTGCATGAGGGTCAAGTGCACAGTCTA
s2_R_1077_GCTACACCGT	CAAGCAGAAGACGGCATACGAGATGCTACACCGTAGGGTCAAGTGCACAGTCTA
s2_R_1078_TTATCGGCTC	CAAGCAGAAGACGGCATACGAGATTTATCGGCTCAGGGTCAAGTGCACAGTCTA
s2_R_1079_TCAGCTACAC	CAAGCAGAAGACGGCATACGAGATTCAGCTACACAGGGTCAAGTGCACAGTCTA
s2_R_1080_TATGCATGTC	CAAGCAGAAGACGGCATACGAGATTATGCATGTCAGGGTCAAGTGCACAGTCTA
s2_R_1081_TGATGAATCC	CAAGCAGAAGACGGCATACGAGATTGATGAATCCAGGGTCAAGTGCACAGTCTA
s2_R_1082_GCAAGTTAGA	CAAGCAGAAGACGGCATACGAGATGCAAGTTAGAAGGGTCAAGTGCACAGTCTA
s2_R_1083_CCGTTCCATT	CAAGCAGAAGACGGCATACGAGATCCGTTCCATTAGGGTCAAGTGCACAGTCTA
s2_R_1084_TTCGTAGCCT	CAAGCAGAAGACGGCATACGAGATTTCGTAGCCTAGGGTCAAGTGCACAGTCTA
s2_R_1085_GCTAATATGC	CAAGCAGAAGACGGCATACGAGATGCTAATATGCAGGGTCAAGTGCACAGTCTA
s2_R_1086_TGAGAGTAAC	CAAGCAGAAGACGGCATACGAGATTGAGAGTAACAGGGTCAAGTGCACAGTCTA
s2_R_1087_ATCCTCGTCA	CAAGCAGAAGACGGCATACGAGATATCCTCGTCAAGGGTCAAGTGCACAGTCTA
s2_R_1088_TCAGCGTAGC	CAAGCAGAAGACGGCATACGAGATTCAGCGTAGCAGGGTCAAGTGCACAGTCTA
s2_R_1089_GCTACAGATA	CAAGCAGAAGACGGCATACGAGATGCTACAGATAAGGGTCAAGTGCACAGTCTA
s2_R_1090_TGAATCACAG	CAAGCAGAAGACGGCATACGAGATTGAATCACAGAGGGTCAAGTGCACAGTCTA
s2_R_1091_TAGCCACCAC	CAAGCAGAAGACGGCATACGAGATTAGCCACCACAGGGTCAAGTGCACAGTCTA
s2_R_1092_TTAGAAGTCC	CAAGCAGAAGACGGCATACGAGATTTAGAAGTCCAGGGTCAAGTGCACAGTCTA
s2_R_1093_GTGAACATTC	CAAGCAGAAGACGGCATACGAGATGTGAACATTCAGGGTCAAGTGCACAGTCTA
s2_R_1094_TATGCGACTC	CAAGCAGAAGACGGCATACGAGATTATGCGACTCAGGGTCAAGTGCACAGTCTA
s2_R_1095_TCAGACATAC	CAAGCAGAAGACGGCATACGAGATTCAGACATACAGGGTCAAGTGCACAGTCTA
s2_R_1096_GTAGCCAGAA	CAAGCAGAAGACGGCATACGAGATGTAGCCAGAAAGGGTCAAGTGCACAGTCTA
s2_R_1097_GTGGATATAC	CAAGCAGAAGACGGCATACGAGATGTGGATATACAGGGTCAAGTGCACAGTCTA
s2_R_1098_TTGTCTCACA	CAAGCAGAAGACGGCATACGAGATTTGTCTCACAAGGGTCAAGTGCACAGTCTA
s2_R_1099_GGCAGTGGTA	CAAGCAGAAGACGGCATACGAGATGGCAGTGGTAAGGGTCAAGTGCACAGTCTA
s2_R_1100_GCGAACTGTC	CAAGCAGAAGACGGCATACGAGATGCGAACTGTCAGGGTCAAGTGCACAGTCTA
s2_R_1101_GTCTAAGGTC	CAAGCAGAAGACGGCATACGAGATGTCTAAGGTCAGGGTCAAGTGCACAGTCTA
s2_R_1102_TGTTGCGAAT	CAAGCAGAAGACGGCATACGAGATTGTTGCGAATAGGGTCAAGTGCACAGTCTA
s2_R_1103_TAATGACAGG	CAAGCAGAAGACGGCATACGAGATTAATGACAGGAGGGTCAAGTGCACAGTCTA
s2_R_1104_TTCGCCTCGA	CAAGCAGAAGACGGCATACGAGATTTCGCCTCGAAGGGTCAAGTGCACAGTCTA
s2_R_1105_GTACTAGCAA	CAAGCAGAAGACGGCATACGAGATGTACTAGCAAAGGGTCAAGTGCACAGTCTA
s2_R_1106_TATGCCATGA	CAAGCAGAAGACGGCATACGAGATTATGCCATGAAGGGTCAAGTGCACAGTCTA
s2_R_1107_AGAAGCGATA	CAAGCAGAAGACGGCATACGAGATAGAAGCGATAAGGGTCAAGTGCACAGTCTA
s2_R_1108_GTTGTGGCAC	CAAGCAGAAGACGGCATACGAGATGTTGTGGCACAGGGTCAAGTGCACAGTCTA
s2_R_1109_AGGACCTTCA	CAAGCAGAAGACGGCATACGAGATAGGACCTTCAAGGGTCAAGTGCACAGTCTA
s2_R_1110_CACTATGAAC	CAAGCAGAAGACGGCATACGAGATCACTATGAACAGGGTCAAGTGCACAGTCTA
s2_R_1111_GTGATCTTAC	CAAGCAGAAGACGGCATACGAGATGTGATCTTACAGGGTCAAGTGCACAGTCTA
s2_R_1112_CCAAGCCAGA	CAAGCAGAAGACGGCATACGAGATCCAAGCCAGAAGGGTCAAGTGCACAGTCTA
s2_R_1113_CACTAGGTGG	CAAGCAGAAGACGGCATACGAGATCACTAGGTGGAGGGTCAAGTGCACAGTCTA
s2_R_1114_TCCTAGTTGA	CAAGCAGAAGACGGCATACGAGATTCCTAGTTGAAGGGTCAAGTGCACAGTCTA
s2_R_1115_ACCGTTCGAG	CAAGCAGAAGACGGCATACGAGATACCGTTCGAGAGGGTCAAGTGCACAGTCTA
s2_R_1116_TTAGCTGGAC	CAAGCAGAAGACGGCATACGAGATTTAGCTGGACAGGGTCAAGTGCACAGTCTA
s2_R_1117_TACTCGGTTA	CAAGCAGAAGACGGCATACGAGATTACTCGGTTAAGGGTCAAGTGCACAGTCTA
s2_R_1118_GAAGCAGAGT	CAAGCAGAAGACGGCATACGAGATGAAGCAGAGTAGGGTCAAGTGCACAGTCTA
s2_R_1119_TTAACCACAC	CAAGCAGAAGACGGCATACGAGATTTAACCACACAGGGTCAAGTGCACAGTCTA
s2_R_1120_GTTAGGAAGG	CAAGCAGAAGACGGCATACGAGATGTTAGGAAGGAGGGTCAAGTGCACAGTCTA
s2_R_1121_GATCCTACGA	CAAGCAGAAGACGGCATACGAGATGATCCTACGAAGGGTCAAGTGCACAGTCTA
s2_R_1122_TCTAGACACA	CAAGCAGAAGACGGCATACGAGATTCTAGACACAAGGGTCAAGTGCACAGTCTA
s2_R_1123_CGTCTGATCA	CAAGCAGAAGACGGCATACGAGATCGTCTGATCAAGGGTCAAGTGCACAGTCTA
s2_R_1124_GCATTCAACC	CAAGCAGAAGACGGCATACGAGATGCATTCAACCAGGGTCAAGTGCACAGTCTA
s2_R_1125_GTAACTACTG	CAAGCAGAAGACGGCATACGAGATGTAACTACTGAGGGTCAAGTGCACAGTCTA
s2_R_1126_CTGGCTGAAC	CAAGCAGAAGACGGCATACGAGATCTGGCTGAACAGGGTCAAGTGCACAGTCTA
s2_R_1127_CCATTAATCC	CAAGCAGAAGACGGCATACGAGATCCATTAATCCAGGGTCAAGTGCACAGTCTA
s2_R_1128_AGCTTGAGCT	CAAGCAGAAGACGGCATACGAGATAGCTTGAGCTAGGGTCAAGTGCACAGTCTA
s2_R_1129_AGTCCGAGTA	CAAGCAGAAGACGGCATACGAGATAGTCCGAGTAAGGGTCAAGTGCACAGTCTA
s2_R_1130_GACCTGGACA	CAAGCAGAAGACGGCATACGAGATGACCTGGACAAGGGTCAAGTGCACAGTCTA
s2_R_1131_GCAAGGTAAC	CAAGCAGAAGACGGCATACGAGATGCAAGGTAACAGGGTCAAGTGCACAGTCTA
s2_R_1132_TGCTAAGTTC	CAAGCAGAAGACGGCATACGAGATTGCTAAGTTCAGGGTCAAGTGCACAGTCTA
s2_R_1133_ATACAAGCAC	CAAGCAGAAGACGGCATACGAGATATACAAGCACAGGGTCAAGTGCACAGTCTA
s2_R_1134_TGACATGCAG	CAAGCAGAAGACGGCATACGAGATTGACATGCAGAGGGTCAAGTGCACAGTCTA
s2_R_1135_CACGTAGTTG	CAAGCAGAAGACGGCATACGAGATCACGTAGTTGAGGGTCAAGTGCACAGTCTA
s2_R_1136_CTTACTAGGA	CAAGCAGAAGACGGCATACGAGATCTTACTAGGAAGGGTCAAGTGCACAGTCTA
s2_R_1137_ATTCTTGTGG	CAAGCAGAAGACGGCATACGAGATATTCTTGTGGAGGGTCAAGTGCACAGTCTA
s2_R_1138_GCAAGGAATT	CAAGCAGAAGACGGCATACGAGATGCAAGGAATTAGGGTCAAGTGCACAGTCTA
s2_R_1139_GATTCAAGGC	CAAGCAGAAGACGGCATACGAGATGATTCAAGGCAGGGTCAAGTGCACAGTCTA
s2_R_1140_GACCAACCTC	CAAGCAGAAGACGGCATACGAGATGACCAACCTCAGGGTCAAGTGCACAGTCTA
s2_R_1141_GGTAAGTCGG	CAAGCAGAAGACGGCATACGAGATGGTAAGTCGGAGGGTCAAGTGCACAGTCTA
s2_R_1142_ATCAGATGGT	CAAGCAGAAGACGGCATACGAGATATCAGATGGTAGGGTCAAGTGCACAGTCTA
s2_R_1143_TTCCACGACC	CAAGCAGAAGACGGCATACGAGATTTCCACGACCAGGGTCAAGTGCACAGTCTA
s2_R_1144_CCGACAACGA	CAAGCAGAAGACGGCATACGAGATCCGACAACGAAGGGTCAAGTGCACAGTCTA
s2_R_1145_CACTTCCACC	CAAGCAGAAGACGGCATACGAGATCACTTCCACCAGGGTCAAGTGCACAGTCTA
s2_R_1146_CACCACAATG	CAAGCAGAAGACGGCATACGAGATCACCACAATGAGGGTCAAGTGCACAGTCTA
s2_R_1147_TTACGTTAGC	CAAGCAGAAGACGGCATACGAGATTTACGTTAGCAGGGTCAAGTGCACAGTCTA
s2_R_1148_TAGGATGGAA	CAAGCAGAAGACGGCATACGAGATTAGGATGGAAAGGGTCAAGTGCACAGTCTA
s2_R_1149_TAGGAACTCC	CAAGCAGAAGACGGCATACGAGATTAGGAACTCCAGGGTCAAGTGCACAGTCTA
s2_R_1150_GACCTTGCAC	CAAGCAGAAGACGGCATACGAGATGACCTTGCACAGGGTCAAGTGCACAGTCTA
s2_R_1151_CAGACCTATA	CAAGCAGAAGACGGCATACGAGATCAGACCTATAAGGGTCAAGTGCACAGTCTA
s2_R_1152_TTAGGAACGT	CAAGCAGAAGACGGCATACGAGATTTAGGAACGTAGGGTCAAGTGCACAGTCTA
s2_R_1153_CAGTAATCCG	CAAGCAGAAGACGGCATACGAGATCAGTAATCCGAGGGTCAAGTGCACAGTCTA
s2_R_1154_GTTAAGTAGC	CAAGCAGAAGACGGCATACGAGATGTTAAGTAGCAGGGTCAAGTGCACAGTCTA
s2_R_1155_TTCTCTCGTA	CAAGCAGAAGACGGCATACGAGATTTCTCTCGTAAGGGTCAAGTGCACAGTCTA
s2_R_1156_TTAGTCAGCT	CAAGCAGAAGACGGCATACGAGATTTAGTCAGCTAGGGTCAAGTGCACAGTCTA
s2_R_1157_CCGACTGTTC	CAAGCAGAAGACGGCATACGAGATCCGACTGTTCAGGGTCAAGTGCACAGTCTA
s2_R_1158_TATACAGCTC	CAAGCAGAAGACGGCATACGAGATTATACAGCTCAGGGTCAAGTGCACAGTCTA
s2_R_1159_CAGTTGCGTC	CAAGCAGAAGACGGCATACGAGATCAGTTGCGTCAGGGTCAAGTGCACAGTCTA
s2_R_1160_TTAGGACATG	CAAGCAGAAGACGGCATACGAGATTTAGGACATGAGGGTCAAGTGCACAGTCTA
s2_R_1161_TACAAGGTCG	CAAGCAGAAGACGGCATACGAGATTACAAGGTCGAGGGTCAAGTGCACAGTCTA
s2_R_1162_CCATGCAATT	CAAGCAGAAGACGGCATACGAGATCCATGCAATTAGGGTCAAGTGCACAGTCTA
s2_R_1163_GTCAGTACAG	CAAGCAGAAGACGGCATACGAGATGTCAGTACAGAGGGTCAAGTGCACAGTCTA
s2_R_1164_TCTAAGACCT	CAAGCAGAAGACGGCATACGAGATTCTAAGACCTAGGGTCAAGTGCACAGTCTA
s2_R_1165_GATGCCTAAT	CAAGCAGAAGACGGCATACGAGATGATGCCTAATAGGGTCAAGTGCACAGTCTA
s2_R_1166_ACTACGATAG	CAAGCAGAAGACGGCATACGAGATACTACGATAGAGGGTCAAGTGCACAGTCTA
s2_R_1167_AGGACAATGC	CAAGCAGAAGACGGCATACGAGATAGGACAATGCAGGGTCAAGTGCACAGTCTA
s2_R_1168_ACATCTCTCA	CAAGCAGAAGACGGCATACGAGATACATCTCTCAAGGGTCAAGTGCACAGTCTA
s2_R_1169_CGGACATTAC	CAAGCAGAAGACGGCATACGAGATCGGACATTACAGGGTCAAGTGCACAGTCTA
s2_R_1170_CCTAGTGACC	CAAGCAGAAGACGGCATACGAGATCCTAGTGACCAGGGTCAAGTGCACAGTCTA
s2_R_1171_TTCGTTATCC	CAAGCAGAAGACGGCATACGAGATTTCGTTATCCAGGGTCAAGTGCACAGTCTA
s2_R_1172_GCAGTTACTC	CAAGCAGAAGACGGCATACGAGATGCAGTTACTCAGGGTCAAGTGCACAGTCTA
s2_R_1173_TTGGCGTTGG	CAAGCAGAAGACGGCATACGAGATTTGGCGTTGGAGGGTCAAGTGCACAGTCTA
s2_R_1174_CTAACACCTT	CAAGCAGAAGACGGCATACGAGATCTAACACCTTAGGGTCAAGTGCACAGTCTA
s2_R_1175_TCACCATTGC	CAAGCAGAAGACGGCATACGAGATTCACCATTGCAGGGTCAAGTGCACAGTCTA
s2_R_1176_CATACAATGC	CAAGCAGAAGACGGCATACGAGATCATACAATGCAGGGTCAAGTGCACAGTCTA
s2_R_1177_TAGGATCCTC	CAAGCAGAAGACGGCATACGAGATTAGGATCCTCAGGGTCAAGTGCACAGTCTA
s2_R_1178_TAGTACCACC	CAAGCAGAAGACGGCATACGAGATTAGTACCACCAGGGTCAAGTGCACAGTCTA
s2_R_1179_GTTCAAGAGG	CAAGCAGAAGACGGCATACGAGATGTTCAAGAGGAGGGTCAAGTGCACAGTCTA
s2_R_1180_TAAGTCAGAG	CAAGCAGAAGACGGCATACGAGATTAAGTCAGAGAGGGTCAAGTGCACAGTCTA
s2_R_1181_CCAAGTGATA	CAAGCAGAAGACGGCATACGAGATCCAAGTGATAAGGGTCAAGTGCACAGTCTA
s2_R_1182_CTCTCCGAAC	CAAGCAGAAGACGGCATACGAGATCTCTCCGAACAGGGTCAAGTGCACAGTCTA
s2_R_1183_TGTCAAGCCT	CAAGCAGAAGACGGCATACGAGATTGTCAAGCCTAGGGTCAAGTGCACAGTCTA
s2_R_1184_GCACACTTCC	CAAGCAGAAGACGGCATACGAGATGCACACTTCCAGGGTCAAGTGCACAGTCTA
s2_R_1185_TCAAGGTTGC	CAAGCAGAAGACGGCATACGAGATTCAAGGTTGCAGGGTCAAGTGCACAGTCTA
s2_R_1186_TCAGACTATG	CAAGCAGAAGACGGCATACGAGATTCAGACTATGAGGGTCAAGTGCACAGTCTA
s2_R_1187_TACATGCCTT	CAAGCAGAAGACGGCATACGAGATTACATGCCTTAGGGTCAAGTGCACAGTCTA
s2_R_1188_CTGGTGTTAG	CAAGCAGAAGACGGCATACGAGATCTGGTGTTAGAGGGTCAAGTGCACAGTCTA
s2_R_1189_TGATAGCCAC	CAAGCAGAAGACGGCATACGAGATTGATAGCCACAGGGTCAAGTGCACAGTCTA
s2_R_1190_TAGGACGAAC	CAAGCAGAAGACGGCATACGAGATTAGGACGAACAGGGTCAAGTGCACAGTCTA
s2_R_1191_TAAGAGTTCC	CAAGCAGAAGACGGCATACGAGATTAAGAGTTCCAGGGTCAAGTGCACAGTCTA
s2_R_1192_TCATAGGATG	CAAGCAGAAGACGGCATACGAGATTCATAGGATGAGGGTCAAGTGCACAGTCTA
s2_R_1193_TTGATCAGCG	CAAGCAGAAGACGGCATACGAGATTTGATCAGCGAGGGTCAAGTGCACAGTCTA
s2_R_1194_TATCTAAGGC	CAAGCAGAAGACGGCATACGAGATTATCTAAGGCAGGGTCAAGTGCACAGTCTA
s2_R_1195_GGATTACGTG	CAAGCAGAAGACGGCATACGAGATGGATTACGTGAGGGTCAAGTGCACAGTCTA
s2_R_1196_CATAAGCGGT	CAAGCAGAAGACGGCATACGAGATCATAAGCGGTAGGGTCAAGTGCACAGTCTA
s2_R_1197_TTACTCTACC	CAAGCAGAAGACGGCATACGAGATTTACTCTACCAGGGTCAAGTGCACAGTCTA
s2_R_1198_CATGTGCCTA	CAAGCAGAAGACGGCATACGAGATCATGTGCCTAAGGGTCAAGTGCACAGTCTA
s2_R_1199_TTGTGATCGG	CAAGCAGAAGACGGCATACGAGATTTGTGATCGGAGGGTCAAGTGCACAGTCTA
s2_R_1200_GAGGACTGAT	CAAGCAGAAGACGGCATACGAGATGAGGACTGATAGGGTCAAGTGCACAGTCTA
s2_R_1201_GCGTGCCTTA	CAAGCAGAAGACGGCATACGAGATGCGTGCCTTAAGGGTCAAGTGCACAGTCTA
s2_R_1202_CGAGCGAATA	CAAGCAGAAGACGGCATACGAGATCGAGCGAATAAGGGTCAAGTGCACAGTCTA
s2_R_1203_TCTAGACTGG	CAAGCAGAAGACGGCATACGAGATTCTAGACTGGAGGGTCAAGTGCACAGTCTA
s2_R_1204_TCGCCAACGT	CAAGCAGAAGACGGCATACGAGATTCGCCAACGTAGGGTCAAGTGCACAGTCTA
s2_R_1205_TGATTGGCAT	CAAGCAGAAGACGGCATACGAGATTGATTGGCATAGGGTCAAGTGCACAGTCTA
s2_R_1206_TATCCAGTTG	CAAGCAGAAGACGGCATACGAGATTATCCAGTTGAGGGTCAAGTGCACAGTCTA
s2_R_1207_TCACCATACT	CAAGCAGAAGACGGCATACGAGATTCACCATACTAGGGTCAAGTGCACAGTCTA
s2_R_1208_CATACGGTGA	CAAGCAGAAGACGGCATACGAGATCATACGGTGAAGGGTCAAGTGCACAGTCTA
s2_R_1209_GTCGGTTACC	CAAGCAGAAGACGGCATACGAGATGTCGGTTACCAGGGTCAAGTGCACAGTCTA
s2_R_1210_TTGTCCACTG	CAAGCAGAAGACGGCATACGAGATTTGTCCACTGAGGGTCAAGTGCACAGTCTA
s2_R_1211_TGCGACCTTG	CAAGCAGAAGACGGCATACGAGATTGCGACCTTGAGGGTCAAGTGCACAGTCTA
s2_R_1212_GCATCTTAGC	CAAGCAGAAGACGGCATACGAGATGCATCTTAGCAGGGTCAAGTGCACAGTCTA
s2_R_1213_AGCGGTGTAT	CAAGCAGAAGACGGCATACGAGATAGCGGTGTATAGGGTCAAGTGCACAGTCTA
s2_R_1214_TCAATTGGCG	CAAGCAGAAGACGGCATACGAGATTCAATTGGCGAGGGTCAAGTGCACAGTCTA
s2_R_1215_GATCGGTGAA	CAAGCAGAAGACGGCATACGAGATGATCGGTGAAAGGGTCAAGTGCACAGTCTA
s2_R_1216_GAGGTGAGAC	CAAGCAGAAGACGGCATACGAGATGAGGTGAGACAGGGTCAAGTGCACAGTCTA
s2_R_1217_CACTGACTGG	CAAGCAGAAGACGGCATACGAGATCACTGACTGGAGGGTCAAGTGCACAGTCTA
s2_R_1218_ATGCAAGGTT	CAAGCAGAAGACGGCATACGAGATATGCAAGGTTAGGGTCAAGTGCACAGTCTA
s2_R_1219_GAGATAGTGA	CAAGCAGAAGACGGCATACGAGATGAGATAGTGAAGGGTCAAGTGCACAGTCTA
s2_R_1220_TCGAGTTAAC	CAAGCAGAAGACGGCATACGAGATTCGAGTTAACAGGGTCAAGTGCACAGTCTA
s2_R_1221_AGTCACAACA	CAAGCAGAAGACGGCATACGAGATAGTCACAACAAGGGTCAAGTGCACAGTCTA
s2_R_1222_GTCAAGCATT	CAAGCAGAAGACGGCATACGAGATGTCAAGCATTAGGGTCAAGTGCACAGTCTA
s2_R_1223_GACAACGGAC	CAAGCAGAAGACGGCATACGAGATGACAACGGACAGGGTCAAGTGCACAGTCTA
s2_R_1224_ATGCATGACA	CAAGCAGAAGACGGCATACGAGATATGCATGACAAGGGTCAAGTGCACAGTCTA
s2_R_1225_CTATGCACAC	CAAGCAGAAGACGGCATACGAGATCTATGCACACAGGGTCAAGTGCACAGTCTA
s2_R_1226_CTACCAAGGA	CAAGCAGAAGACGGCATACGAGATCTACCAAGGAAGGGTCAAGTGCACAGTCTA
s2_R_1227_TACTTACCGA	CAAGCAGAAGACGGCATACGAGATTACTTACCGAAGGGTCAAGTGCACAGTCTA
s2_R_1228_AAGCGAGGAG	CAAGCAGAAGACGGCATACGAGATAAGCGAGGAGAGGGTCAAGTGCACAGTCTA
s2_R_1229_TGAAGCAAGA	CAAGCAGAAGACGGCATACGAGATTGAAGCAAGAAGGGTCAAGTGCACAGTCTA
s2_R_1230_ATGACTTCCA	CAAGCAGAAGACGGCATACGAGATATGACTTCCAAGGGTCAAGTGCACAGTCTA
s2_R_1231_GTCTCTGAAT	CAAGCAGAAGACGGCATACGAGATGTCTCTGAATAGGGTCAAGTGCACAGTCTA
s2_R_1232_GTAGCTTGAG	CAAGCAGAAGACGGCATACGAGATGTAGCTTGAGAGGGTCAAGTGCACAGTCTA
s2_R_1233_GCTACGTAGG	CAAGCAGAAGACGGCATACGAGATGCTACGTAGGAGGGTCAAGTGCACAGTCTA
s2_R_1234_TACGCAATGT	CAAGCAGAAGACGGCATACGAGATTACGCAATGTAGGGTCAAGTGCACAGTCTA
s2_R_1235_GCTTCTCCAG	CAAGCAGAAGACGGCATACGAGATGCTTCTCCAGAGGGTCAAGTGCACAGTCTA
s2_R_1236_TATATGCGGC	CAAGCAGAAGACGGCATACGAGATTATATGCGGCAGGGTCAAGTGCACAGTCTA
s2_R_1237_CTCCAACCTT	CAAGCAGAAGACGGCATACGAGATCTCCAACCTTAGGGTCAAGTGCACAGTCTA
s2_R_1238_CACACAGATA	CAAGCAGAAGACGGCATACGAGATCACACAGATAAGGGTCAAGTGCACAGTCTA
s2_R_1239_AGAGCTGATT	CAAGCAGAAGACGGCATACGAGATAGAGCTGATTAGGGTCAAGTGCACAGTCTA
s2_R_1240_GAGAGCATAG	CAAGCAGAAGACGGCATACGAGATGAGAGCATAGAGGGTCAAGTGCACAGTCTA
s2_R_1241_TCTGTGTGCC	CAAGCAGAAGACGGCATACGAGATTCTGTGTGCCAGGGTCAAGTGCACAGTCTA
s2_R_1242_CAACAAGCGA	CAAGCAGAAGACGGCATACGAGATCAACAAGCGAAGGGTCAAGTGCACAGTCTA
s2_R_1243_GAGTTAGTAG	CAAGCAGAAGACGGCATACGAGATGAGTTAGTAGAGGGTCAAGTGCACAGTCTA
s2_R_1244_GATAGCAATG	CAAGCAGAAGACGGCATACGAGATGATAGCAATGAGGGTCAAGTGCACAGTCTA
s2_R_1245_TCATAACGGC	CAAGCAGAAGACGGCATACGAGATTCATAACGGCAGGGTCAAGTGCACAGTCTA
s2_R_1246_TCGACATTCC	CAAGCAGAAGACGGCATACGAGATTCGACATTCCAGGGTCAAGTGCACAGTCTA
s2_R_1247_ACCAGAGATA	CAAGCAGAAGACGGCATACGAGATACCAGAGATAAGGGTCAAGTGCACAGTCTA
s2_R_1248_TGTTGCAACG	CAAGCAGAAGACGGCATACGAGATTGTTGCAACGAGGGTCAAGTGCACAGTCTA
s2_R_1249_CGTGCAGTAT	CAAGCAGAAGACGGCATACGAGATCGTGCAGTATAGGGTCAAGTGCACAGTCTA
s2_R_1250_TGAGAGCGAA	CAAGCAGAAGACGGCATACGAGATTGAGAGCGAAAGGGTCAAGTGCACAGTCTA
s2_R_1251_CATATCCTCC	CAAGCAGAAGACGGCATACGAGATCATATCCTCCAGGGTCAAGTGCACAGTCTA
s2_R_1252_CTGGTGAAGG	CAAGCAGAAGACGGCATACGAGATCTGGTGAAGGAGGGTCAAGTGCACAGTCTA
s2_R_1253_GCCTAGTGTC	CAAGCAGAAGACGGCATACGAGATGCCTAGTGTCAGGGTCAAGTGCACAGTCTA
s2_R_1254_GACTAAGCTG	CAAGCAGAAGACGGCATACGAGATGACTAAGCTGAGGGTCAAGTGCACAGTCTA
s2_R_1255_CCTATACCAT	CAAGCAGAAGACGGCATACGAGATCCTATACCATAGGGTCAAGTGCACAGTCTA
s2_R_1256_AGCCTAACAA	CAAGCAGAAGACGGCATACGAGATAGCCTAACAAAGGGTCAAGTGCACAGTCTA
s2_R_1257_CACTCGCTAT	CAAGCAGAAGACGGCATACGAGATCACTCGCTATAGGGTCAAGTGCACAGTCTA
s2_R_1258_ACCGACTAAT	CAAGCAGAAGACGGCATACGAGATACCGACTAATAGGGTCAAGTGCACAGTCTA
s2_R_1259_ATCTACCTAC	CAAGCAGAAGACGGCATACGAGATATCTACCTACAGGGTCAAGTGCACAGTCTA
s2_R_1260_CCTCACTTAT	CAAGCAGAAGACGGCATACGAGATCCTCACTTATAGGGTCAAGTGCACAGTCTA
s2_R_1261_TAGCGAGCGT	CAAGCAGAAGACGGCATACGAGATTAGCGAGCGTAGGGTCAAGTGCACAGTCTA
s2_R_1262_GCATACAGCG	CAAGCAGAAGACGGCATACGAGATGCATACAGCGAGGGTCAAGTGCACAGTCTA
s2_R_1263_CACGCTCATA	CAAGCAGAAGACGGCATACGAGATCACGCTCATAAGGGTCAAGTGCACAGTCTA
s2_R_1264_CAATAGCTCC	CAAGCAGAAGACGGCATACGAGATCAATAGCTCCAGGGTCAAGTGCACAGTCTA
s2_R_1265_CTTCACTGTT	CAAGCAGAAGACGGCATACGAGATCTTCACTGTTAGGGTCAAGTGCACAGTCTA
s2_R_1266_ATCGCCACAT	CAAGCAGAAGACGGCATACGAGATATCGCCACATAGGGTCAAGTGCACAGTCTA
s2_R_1267_CAACTCAGAA	CAAGCAGAAGACGGCATACGAGATCAACTCAGAAAGGGTCAAGTGCACAGTCTA
s2_R_1268_GCGGTATAGC	CAAGCAGAAGACGGCATACGAGATGCGGTATAGCAGGGTCAAGTGCACAGTCTA
s2_R_1269_TTGAAGTGGC	CAAGCAGAAGACGGCATACGAGATTTGAAGTGGCAGGGTCAAGTGCACAGTCTA
s2_R_1270_CCGATGATGA	CAAGCAGAAGACGGCATACGAGATCCGATGATGAAGGGTCAAGTGCACAGTCTA
s2_R_1271_GGTCCTACTC	CAAGCAGAAGACGGCATACGAGATGGTCCTACTCAGGGTCAAGTGCACAGTCTA
s2_R_1272_CCGTTACTCT	CAAGCAGAAGACGGCATACGAGATCCGTTACTCTAGGGTCAAGTGCACAGTCTA
s2_R_1273_AACCTAGACC	CAAGCAGAAGACGGCATACGAGATAACCTAGACCAGGGTCAAGTGCACAGTCTA
s2_R_1274_CGCAAGAATA	CAAGCAGAAGACGGCATACGAGATCGCAAGAATAAGGGTCAAGTGCACAGTCTA
s2_R_1275_TACGATCACC	CAAGCAGAAGACGGCATACGAGATTACGATCACCAGGGTCAAGTGCACAGTCTA
s2_R_1276_CCACAAGTAT	CAAGCAGAAGACGGCATACGAGATCCACAAGTATAGGGTCAAGTGCACAGTCTA
s2_R_1277_GATCCTGACC	CAAGCAGAAGACGGCATACGAGATGATCCTGACCAGGGTCAAGTGCACAGTCTA
s2_R_1278_AGCTAACGAG	CAAGCAGAAGACGGCATACGAGATAGCTAACGAGAGGGTCAAGTGCACAGTCTA
s2_R_1279_CTTGTCCATA	CAAGCAGAAGACGGCATACGAGATCTTGTCCATAAGGGTCAAGTGCACAGTCTA
s2_R_1280_TGGAGTCTTA	CAAGCAGAAGACGGCATACGAGATTGGAGTCTTAAGGGTCAAGTGCACAGTCTA
s2_R_1281_CCAACACGAT	CAAGCAGAAGACGGCATACGAGATCCAACACGATAGGGTCAAGTGCACAGTCTA
s2_R_1282_ACTAGTCAAG	CAAGCAGAAGACGGCATACGAGATACTAGTCAAGAGGGTCAAGTGCACAGTCTA
s2_R_1283_TGAAGGAGAG	CAAGCAGAAGACGGCATACGAGATTGAAGGAGAGAGGGTCAAGTGCACAGTCTA
s2_R_1284_GCTATGACTC	CAAGCAGAAGACGGCATACGAGATGCTATGACTCAGGGTCAAGTGCACAGTCTA
s2_R_1285_GCACTAGTCA	CAAGCAGAAGACGGCATACGAGATGCACTAGTCAAGGGTCAAGTGCACAGTCTA
s2_R_1286_GTCGGCCATT	CAAGCAGAAGACGGCATACGAGATGTCGGCCATTAGGGTCAAGTGCACAGTCTA
s2_R_1287_TTCGACAGAT	CAAGCAGAAGACGGCATACGAGATTTCGACAGATAGGGTCAAGTGCACAGTCTA
s2_R_1288_CGACTAGCAG	CAAGCAGAAGACGGCATACGAGATCGACTAGCAGAGGGTCAAGTGCACAGTCTA
s2_R_1289_CACGTTGCTT	CAAGCAGAAGACGGCATACGAGATCACGTTGCTTAGGGTCAAGTGCACAGTCTA
s2_R_1290_GTACGAGGAC	CAAGCAGAAGACGGCATACGAGATGTACGAGGACAGGGTCAAGTGCACAGTCTA
s2_R_1291_ATGGACATCT	CAAGCAGAAGACGGCATACGAGATATGGACATCTAGGGTCAAGTGCACAGTCTA
s2_R_1292_GCAAGTCCTA	CAAGCAGAAGACGGCATACGAGATGCAAGTCCTAAGGGTCAAGTGCACAGTCTA
s2_R_1293_GGAAGTCGAT	CAAGCAGAAGACGGCATACGAGATGGAAGTCGATAGGGTCAAGTGCACAGTCTA
s2_R_1294_TAGGACTTGG	CAAGCAGAAGACGGCATACGAGATTAGGACTTGGAGGGTCAAGTGCACAGTCTA
s2_R_1295_GCAGACATGT	CAAGCAGAAGACGGCATACGAGATGCAGACATGTAGGGTCAAGTGCACAGTCTA
s2_R_1296_CTCCTGTCTT	CAAGCAGAAGACGGCATACGAGATCTCCTGTCTTAGGGTCAAGTGCACAGTCTA
s2_R_1297_TAGTCCAGGC	CAAGCAGAAGACGGCATACGAGATTAGTCCAGGCAGGGTCAAGTGCACAGTCTA
s2_R_1298_TCCACAGCTT	CAAGCAGAAGACGGCATACGAGATTCCACAGCTTAGGGTCAAGTGCACAGTCTA
s2_R_1299_TTATGCAAGG	CAAGCAGAAGACGGCATACGAGATTTATGCAAGGAGGGTCAAGTGCACAGTCTA
s2_R_1300_CAACAGGCTT	CAAGCAGAAGACGGCATACGAGATCAACAGGCTTAGGGTCAAGTGCACAGTCTA
s2_R_1301_TTGCGAGGAT	CAAGCAGAAGACGGCATACGAGATTTGCGAGGATAGGGTCAAGTGCACAGTCTA
s2_R_1302_TGCAATGCTG	CAAGCAGAAGACGGCATACGAGATTGCAATGCTGAGGGTCAAGTGCACAGTCTA
s2_R_1303_CTGACGCATA	CAAGCAGAAGACGGCATACGAGATCTGACGCATAAGGGTCAAGTGCACAGTCTA
s2_R_1304_CTACGTTGAG	CAAGCAGAAGACGGCATACGAGATCTACGTTGAGAGGGTCAAGTGCACAGTCTA
s2_R_1305_CGACTTATGT	CAAGCAGAAGACGGCATACGAGATCGACTTATGTAGGGTCAAGTGCACAGTCTA
s2_R_1306_AGTCAGGTGT	CAAGCAGAAGACGGCATACGAGATAGTCAGGTGTAGGGTCAAGTGCACAGTCTA
s2_R_1307_GCTGCGATCA	CAAGCAGAAGACGGCATACGAGATGCTGCGATCAAGGGTCAAGTGCACAGTCTA
s2_R_1308_CCACCGAACA	CAAGCAGAAGACGGCATACGAGATCCACCGAACAAGGGTCAAGTGCACAGTCTA
s2_R_1309_TTAAGGCCAC	CAAGCAGAAGACGGCATACGAGATTTAAGGCCACAGGGTCAAGTGCACAGTCTA
s2_R_1310_TGGCTCAACC	CAAGCAGAAGACGGCATACGAGATTGGCTCAACCAGGGTCAAGTGCACAGTCTA
s2_R_1311_TCGTAGTACC	CAAGCAGAAGACGGCATACGAGATTCGTAGTACCAGGGTCAAGTGCACAGTCTA
s2_R_1312_CGTGATAGCT	CAAGCAGAAGACGGCATACGAGATCGTGATAGCTAGGGTCAAGTGCACAGTCTA
s2_R_1313_CCAGTCAATG	CAAGCAGAAGACGGCATACGAGATCCAGTCAATGAGGGTCAAGTGCACAGTCTA
s2_R_1314_GTCCTTACAT	CAAGCAGAAGACGGCATACGAGATGTCCTTACATAGGGTCAAGTGCACAGTCTA
s2_R_1315_CTCTCAGTGA	CAAGCAGAAGACGGCATACGAGATCTCTCAGTGAAGGGTCAAGTGCACAGTCTA
s2_R_1316_CTCTAGTCCT	CAAGCAGAAGACGGCATACGAGATCTCTAGTCCTAGGGTCAAGTGCACAGTCTA
s2_R_1317_CTCCGATTGA	CAAGCAGAAGACGGCATACGAGATCTCCGATTGAAGGGTCAAGTGCACAGTCTA
s2_R_1318_CAAGAGGCAA	CAAGCAGAAGACGGCATACGAGATCAAGAGGCAAAGGGTCAAGTGCACAGTCTA
s2_R_1319_CTCTGGATAC	CAAGCAGAAGACGGCATACGAGATCTCTGGATACAGGGTCAAGTGCACAGTCTA
s2_R_1320_GAGCTGCTGT	CAAGCAGAAGACGGCATACGAGATGAGCTGCTGTAGGGTCAAGTGCACAGTCTA
s2_R_1321_GACTAGGCAC	CAAGCAGAAGACGGCATACGAGATGACTAGGCACAGGGTCAAGTGCACAGTCTA
s2_R_1322_CGGTTGCCTT	CAAGCAGAAGACGGCATACGAGATCGGTTGCCTTAGGGTCAAGTGCACAGTCTA
s2_R_1323_CGATGCTAGT	CAAGCAGAAGACGGCATACGAGATCGATGCTAGTAGGGTCAAGTGCACAGTCTA
s2_R_1324_GCGGAGATCT	CAAGCAGAAGACGGCATACGAGATGCGGAGATCTAGGGTCAAGTGCACAGTCTA
s2_R_1325_GCAATGCGGT	CAAGCAGAAGACGGCATACGAGATGCAATGCGGTAGGGTCAAGTGCACAGTCTA
s2_R_1326_GCACACGAAG	CAAGCAGAAGACGGCATACGAGATGCACACGAAGAGGGTCAAGTGCACAGTCTA
s2_R_1327_ACGCTGAACC	CAAGCAGAAGACGGCATACGAGATACGCTGAACCAGGGTCAAGTGCACAGTCTA
s2_R_1328_TGTCTAGCAC	CAAGCAGAAGACGGCATACGAGATTGTCTAGCACAGGGTCAAGTGCACAGTCTA
s2_R_1329_GTCGTTCTAC	CAAGCAGAAGACGGCATACGAGATGTCGTTCTACAGGGTCAAGTGCACAGTCTA
s2_R_1330_CCTAACATCT	CAAGCAGAAGACGGCATACGAGATCCTAACATCTAGGGTCAAGTGCACAGTCTA
s2_R_1331_CAGTGAGCAA	CAAGCAGAAGACGGCATACGAGATCAGTGAGCAAAGGGTCAAGTGCACAGTCTA
s2_R_1332_CCTGCCTACT	CAAGCAGAAGACGGCATACGAGATCCTGCCTACTAGGGTCAAGTGCACAGTCTA
s2_R_1333_GTAACGCATC	CAAGCAGAAGACGGCATACGAGATGTAACGCATCAGGGTCAAGTGCACAGTCTA
s2_R_1334_CATGTACTCA	CAAGCAGAAGACGGCATACGAGATCATGTACTCAAGGGTCAAGTGCACAGTCTA
s2_R_1335_GTATCAGAAC	CAAGCAGAAGACGGCATACGAGATGTATCAGAACAGGGTCAAGTGCACAGTCTA
s2_R_1336_GAACAAGCAT	CAAGCAGAAGACGGCATACGAGATGAACAAGCATAGGGTCAAGTGCACAGTCTA
s2_R_1337_TCAAGAGCAC	CAAGCAGAAGACGGCATACGAGATTCAAGAGCACAGGGTCAAGTGCACAGTCTA
s2_R_1338_GAGATTAGGC	CAAGCAGAAGACGGCATACGAGATGAGATTAGGCAGGGTCAAGTGCACAGTCTA
s2_R_1339_GTATTGAAGC	CAAGCAGAAGACGGCATACGAGATGTATTGAAGCAGGGTCAAGTGCACAGTCTA
s2_R_1340_GGAACTATAC	CAAGCAGAAGACGGCATACGAGATGGAACTATACAGGGTCAAGTGCACAGTCTA
s2_R_1341_ATGCACACTA	CAAGCAGAAGACGGCATACGAGATATGCACACTAAGGGTCAAGTGCACAGTCTA
s2_R_1342_GAATACTCCT	CAAGCAGAAGACGGCATACGAGATGAATACTCCTAGGGTCAAGTGCACAGTCTA
s2_R_1343_ACTAGAGCAA	CAAGCAGAAGACGGCATACGAGATACTAGAGCAAAGGGTCAAGTGCACAGTCTA
s2_R_1344_ACGGAAGCTC	CAAGCAGAAGACGGCATACGAGATACGGAAGCTCAGGGTCAAGTGCACAGTCTA
s2_R_1345_ATAGTGAGGT	CAAGCAGAAGACGGCATACGAGATATAGTGAGGTAGGGTCAAGTGCACAGTCTA
s2_R_1346_CATGAATAGG	CAAGCAGAAGACGGCATACGAGATCATGAATAGGAGGGTCAAGTGCACAGTCTA
s2_R_1347_GAGTTAAGCT	CAAGCAGAAGACGGCATACGAGATGAGTTAAGCTAGGGTCAAGTGCACAGTCTA
s2_R_1348_TGTCGTCGAC	CAAGCAGAAGACGGCATACGAGATTGTCGTCGACAGGGTCAAGTGCACAGTCTA
s2_R_1349_GGATAAGATC	CAAGCAGAAGACGGCATACGAGATGGATAAGATCAGGGTCAAGTGCACAGTCTA
s2_R_1350_CACGAATGAT	CAAGCAGAAGACGGCATACGAGATCACGAATGATAGGGTCAAGTGCACAGTCTA
s2_R_1351_CTAGCTGACG	CAAGCAGAAGACGGCATACGAGATCTAGCTGACGAGGGTCAAGTGCACAGTCTA
s2_R_1352_GACATAGCTA	CAAGCAGAAGACGGCATACGAGATGACATAGCTAAGGGTCAAGTGCACAGTCTA
s2_R_1353_AGGCATCCTA	CAAGCAGAAGACGGCATACGAGATAGGCATCCTAAGGGTCAAGTGCACAGTCTA
s2_R_1354_CGACAGAATG	CAAGCAGAAGACGGCATACGAGATCGACAGAATGAGGGTCAAGTGCACAGTCTA
s2_R_1355_TAGCTTCACC	CAAGCAGAAGACGGCATACGAGATTAGCTTCACCAGGGTCAAGTGCACAGTCTA
s2_R_1356_ATACCATCGA	CAAGCAGAAGACGGCATACGAGATATACCATCGAAGGGTCAAGTGCACAGTCTA
s2_R_1357_CACGAGATTA	CAAGCAGAAGACGGCATACGAGATCACGAGATTAAGGGTCAAGTGCACAGTCTA
s2_R_1358_TACCACAAGC	CAAGCAGAAGACGGCATACGAGATTACCACAAGCAGGGTCAAGTGCACAGTCTA
s2_R_1359_TCACAGGACT	CAAGCAGAAGACGGCATACGAGATTCACAGGACTAGGGTCAAGTGCACAGTCTA
s2_R_1360_TCGTTGCCTG	CAAGCAGAAGACGGCATACGAGATTCGTTGCCTGAGGGTCAAGTGCACAGTCTA
s2_R_1361_TGACTTAGAG	CAAGCAGAAGACGGCATACGAGATTGACTTAGAGAGGGTCAAGTGCACAGTCTA
s2_R_1362_AGTCTATCCT	CAAGCAGAAGACGGCATACGAGATAGTCTATCCTAGGGTCAAGTGCACAGTCTA
s2_R_1363_ATCCATCACC	CAAGCAGAAGACGGCATACGAGATATCCATCACCAGGGTCAAGTGCACAGTCTA
s2_R_1364_CATCTTCGGT	CAAGCAGAAGACGGCATACGAGATCATCTTCGGTAGGGTCAAGTGCACAGTCTA
s2_R_1365_CAATTAGCAC	CAAGCAGAAGACGGCATACGAGATCAATTAGCACAGGGTCAAGTGCACAGTCTA
s2_R_1366_ATTACAGCGT	CAAGCAGAAGACGGCATACGAGATATTACAGCGTAGGGTCAAGTGCACAGTCTA
s2_R_1367_AGGATGCATA	CAAGCAGAAGACGGCATACGAGATAGGATGCATAAGGGTCAAGTGCACAGTCTA
s2_R_1368_CGCTGTATCG	CAAGCAGAAGACGGCATACGAGATCGCTGTATCGAGGGTCAAGTGCACAGTCTA
s2_R_1369_GGTTACCAAC	CAAGCAGAAGACGGCATACGAGATGGTTACCAACAGGGTCAAGTGCACAGTCTA
s2_R_1370_TCTAACTTGC	CAAGCAGAAGACGGCATACGAGATTCTAACTTGCAGGGTCAAGTGCACAGTCTA
s2_R_1371_GAGTTACAGG	CAAGCAGAAGACGGCATACGAGATGAGTTACAGGAGGGTCAAGTGCACAGTCTA
s2_R_1372_CCTAGCAATA	CAAGCAGAAGACGGCATACGAGATCCTAGCAATAAGGGTCAAGTGCACAGTCTA
s2_R_1373_TTCAGTCCTA	CAAGCAGAAGACGGCATACGAGATTTCAGTCCTAAGGGTCAAGTGCACAGTCTA
s2_R_1374_TACCAATCTG	CAAGCAGAAGACGGCATACGAGATTACCAATCTGAGGGTCAAGTGCACAGTCTA
s2_R_1375_ACACAGGCAA	CAAGCAGAAGACGGCATACGAGATACACAGGCAAAGGGTCAAGTGCACAGTCTA
s2_R_1376_ATTCAGGCAG	CAAGCAGAAGACGGCATACGAGATATTCAGGCAGAGGGTCAAGTGCACAGTCTA
s2_R_1377_CTTCGTGACT	CAAGCAGAAGACGGCATACGAGATCTTCGTGACTAGGGTCAAGTGCACAGTCTA
s2_R_1378_GCAATCATAC	CAAGCAGAAGACGGCATACGAGATGCAATCATACAGGGTCAAGTGCACAGTCTA
s2_R_1379_GCAGAGACTG	CAAGCAGAAGACGGCATACGAGATGCAGAGACTGAGGGTCAAGTGCACAGTCTA
s2_R_1380_GCAACTAATC	CAAGCAGAAGACGGCATACGAGATGCAACTAATCAGGGTCAAGTGCACAGTCTA
s2_R_1381_GCACGATTAG	CAAGCAGAAGACGGCATACGAGATGCACGATTAGAGGGTCAAGTGCACAGTCTA
s2_R_1382_GCAATGGCAC	CAAGCAGAAGACGGCATACGAGATGCAATGGCACAGGGTCAAGTGCACAGTCTA
s2_R_1383_GCACGAACAA	CAAGCAGAAGACGGCATACGAGATGCACGAACAAAGGGTCAAGTGCACAGTCTA
s2_R_1384_GCATACGCAA	CAAGCAGAAGACGGCATACGAGATGCATACGCAAAGGGTCAAGTGCACAGTCTA
s2_R_1385_AGCCAATTGC	CAAGCAGAAGACGGCATACGAGATAGCCAATTGCAGGGTCAAGTGCACAGTCTA
s2_R_1386_GTTACCTACT	CAAGCAGAAGACGGCATACGAGATGTTACCTACTAGGGTCAAGTGCACAGTCTA
s2_R_1387_GCGGATGGTT	CAAGCAGAAGACGGCATACGAGATGCGGATGGTTAGGGTCAAGTGCACAGTCTA
s2_R_1388_ATCGGTGCTT	CAAGCAGAAGACGGCATACGAGATATCGGTGCTTAGGGTCAAGTGCACAGTCTA
s2_R_1389_CTCCAAGCAA	CAAGCAGAAGACGGCATACGAGATCTCCAAGCAAAGGGTCAAGTGCACAGTCTA
s2_R_1390_ATCGAAGCTA	CAAGCAGAAGACGGCATACGAGATATCGAAGCTAAGGGTCAAGTGCACAGTCTA
s2_R_1391_GAGTTGTCAT	CAAGCAGAAGACGGCATACGAGATGAGTTGTCATAGGGTCAAGTGCACAGTCTA
s2_R_1392_TCGTCCTCCA	CAAGCAGAAGACGGCATACGAGATTCGTCCTCCAAGGGTCAAGTGCACAGTCTA
s2_R_1393_TCACTGACAG	CAAGCAGAAGACGGCATACGAGATTCACTGACAGAGGGTCAAGTGCACAGTCTA
s2_R_1394_CTCACCGACT	CAAGCAGAAGACGGCATACGAGATCTCACCGACTAGGGTCAAGTGCACAGTCTA
s2_R_1395_GCTACTAACT	CAAGCAGAAGACGGCATACGAGATGCTACTAACTAGGGTCAAGTGCACAGTCTA
s2_R_1396_CGAAGATTGC	CAAGCAGAAGACGGCATACGAGATCGAAGATTGCAGGGTCAAGTGCACAGTCTA
s2_R_1397_CCTATGGCAG	CAAGCAGAAGACGGCATACGAGATCCTATGGCAGAGGGTCAAGTGCACAGTCTA
s2_R_1398_CCTTAAGGTC	CAAGCAGAAGACGGCATACGAGATCCTTAAGGTCAGGGTCAAGTGCACAGTCTA
s2_R_1399_GGCAAGTTAC	CAAGCAGAAGACGGCATACGAGATGGCAAGTTACAGGGTCAAGTGCACAGTCTA
s2_R_1400_GAATGCAACT	CAAGCAGAAGACGGCATACGAGATGAATGCAACTAGGGTCAAGTGCACAGTCTA
s2_R_1401_GCATAACATG	CAAGCAGAAGACGGCATACGAGATGCATAACATGAGGGTCAAGTGCACAGTCTA
s2_R_1402_GAATGTTGGT	CAAGCAGAAGACGGCATACGAGATGAATGTTGGTAGGGTCAAGTGCACAGTCTA
s2_R_1403_GCAATGTTCC	CAAGCAGAAGACGGCATACGAGATGCAATGTTCCAGGGTCAAGTGCACAGTCTA
s2_R_1404_AGCTAGGCAG	CAAGCAGAAGACGGCATACGAGATAGCTAGGCAGAGGGTCAAGTGCACAGTCTA
s2_R_1405_TTCCATTGGC	CAAGCAGAAGACGGCATACGAGATTTCCATTGGCAGGGTCAAGTGCACAGTCTA
s2_R_1406_GGAGAGCACA	CAAGCAGAAGACGGCATACGAGATGGAGAGCACAAGGGTCAAGTGCACAGTCTA
s2_R_1407_CCAACACTCC	CAAGCAGAAGACGGCATACGAGATCCAACACTCCAGGGTCAAGTGCACAGTCTA
s2_R_1408_TCACGAAGAC	CAAGCAGAAGACGGCATACGAGATTCACGAAGACAGGGTCAAGTGCACAGTCTA
s2_R_1409_GTGTCTTCGG	CAAGCAGAAGACGGCATACGAGATGTGTCTTCGGAGGGTCAAGTGCACAGTCTA
s2_R_1410_CTCAGATTAG	CAAGCAGAAGACGGCATACGAGATCTCAGATTAGAGGGTCAAGTGCACAGTCTA
s2_R_1411_CTCAACGGTC	CAAGCAGAAGACGGCATACGAGATCTCAACGGTCAGGGTCAAGTGCACAGTCTA
s2_R_1412_GGAACCTAGC	CAAGCAGAAGACGGCATACGAGATGGAACCTAGCAGGGTCAAGTGCACAGTCTA
s2_R_1413_TATACCTAGC	CAAGCAGAAGACGGCATACGAGATTATACCTAGCAGGGTCAAGTGCACAGTCTA
s2_R_1414_GTTGAACAGC	CAAGCAGAAGACGGCATACGAGATGTTGAACAGCAGGGTCAAGTGCACAGTCTA
s2_R_1415_GCAACATTGA	CAAGCAGAAGACGGCATACGAGATGCAACATTGAAGGGTCAAGTGCACAGTCTA
s2_R_1416_CTATCAGCAA	CAAGCAGAAGACGGCATACGAGATCTATCAGCAAAGGGTCAAGTGCACAGTCTA
s2_R_1417_CTTCTCTTGC	CAAGCAGAAGACGGCATACGAGATCTTCTCTTGCAGGGTCAAGTGCACAGTCTA
s2_R_1418_GTCTCAATCA	CAAGCAGAAGACGGCATACGAGATGTCTCAATCAAGGGTCAAGTGCACAGTCTA
s2_R_1419_CGTGATGAGG	CAAGCAGAAGACGGCATACGAGATCGTGATGAGGAGGGTCAAGTGCACAGTCTA
s2_R_1420_CTCACGATCC	CAAGCAGAAGACGGCATACGAGATCTCACGATCCAGGGTCAAGTGCACAGTCTA
s2_R_1421_ATCCTGCGGT	CAAGCAGAAGACGGCATACGAGATATCCTGCGGTAGGGTCAAGTGCACAGTCTA
s2_R_1422_GCAACGTCTC	CAAGCAGAAGACGGCATACGAGATGCAACGTCTCAGGGTCAAGTGCACAGTCTA
s2_R_1423_GCAGGAGGAT	CAAGCAGAAGACGGCATACGAGATGCAGGAGGATAGGGTCAAGTGCACAGTCTA
s2_R_1424_GCAATCGAGA	CAAGCAGAAGACGGCATACGAGATGCAATCGAGAAGGGTCAAGTGCACAGTCTA
s2_R_1425_GCACATAGAA	CAAGCAGAAGACGGCATACGAGATGCACATAGAAAGGGTCAAGTGCACAGTCTA
s2_R_1426_CTTAGTGCTG	CAAGCAGAAGACGGCATACGAGATCTTAGTGCTGAGGGTCAAGTGCACAGTCTA
s2_R_1427_GACATTCTTC	CAAGCAGAAGACGGCATACGAGATGACATTCTTCAGGGTCAAGTGCACAGTCTA
s2_R_1428_TGATGGTTAC	CAAGCAGAAGACGGCATACGAGATTGATGGTTACAGGGTCAAGTGCACAGTCTA
s2_R_1429_TTGGCGAATC	CAAGCAGAAGACGGCATACGAGATTTGGCGAATCAGGGTCAAGTGCACAGTCTA
s2_R_1430_ATGACGAGTT	CAAGCAGAAGACGGCATACGAGATATGACGAGTTAGGGTCAAGTGCACAGTCTA
s2_R_1431_GACTTAGCAT	CAAGCAGAAGACGGCATACGAGATGACTTAGCATAGGGTCAAGTGCACAGTCTA
s2_R_1432_TCTACACAGC	CAAGCAGAAGACGGCATACGAGATTCTACACAGCAGGGTCAAGTGCACAGTCTA
s2_R_1433_CTCTCCAATA	CAAGCAGAAGACGGCATACGAGATCTCTCCAATAAGGGTCAAGTGCACAGTCTA
s2_R_1434_CTCCACTCTA	CAAGCAGAAGACGGCATACGAGATCTCCACTCTAAGGGTCAAGTGCACAGTCTA
s2_R_1435_GGACATAAGC	CAAGCAGAAGACGGCATACGAGATGGACATAAGCAGGGTCAAGTGCACAGTCTA
s2_R_1436_GGACGACGAA	CAAGCAGAAGACGGCATACGAGATGGACGACGAAAGGGTCAAGTGCACAGTCTA
s2_R_1437_ATAGCGCATT	CAAGCAGAAGACGGCATACGAGATATAGCGCATTAGGGTCAAGTGCACAGTCTA
s2_R_1438_CGTCCTTGTT	CAAGCAGAAGACGGCATACGAGATCGTCCTTGTTAGGGTCAAGTGCACAGTCTA
s2_R_1439_TGAAGACCAA	CAAGCAGAAGACGGCATACGAGATTGAAGACCAAAGGGTCAAGTGCACAGTCTA
s2_R_1440_GAGTCAAGAA	CAAGCAGAAGACGGCATACGAGATGAGTCAAGAAAGGGTCAAGTGCACAGTCTA
s2_R_1441_TGTCTTCAGA	CAAGCAGAAGACGGCATACGAGATTGTCTTCAGAAGGGTCAAGTGCACAGTCTA
s2_R_1442_TGCTAACACC	CAAGCAGAAGACGGCATACGAGATTGCTAACACCAGGGTCAAGTGCACAGTCTA
s2_R_1443_GCTTAACTAG	CAAGCAGAAGACGGCATACGAGATGCTTAACTAGAGGGTCAAGTGCACAGTCTA
s2_R_1444_GGTAACAGCG	CAAGCAGAAGACGGCATACGAGATGGTAACAGCGAGGGTCAAGTGCACAGTCTA
s2_R_1445_GACGGTGAGT	CAAGCAGAAGACGGCATACGAGATGACGGTGAGTAGGGTCAAGTGCACAGTCTA
s2_R_1446_AGGTACAGGA	CAAGCAGAAGACGGCATACGAGATAGGTACAGGAAGGGTCAAGTGCACAGTCTA
s2_R_1447_AGACTAGAGC	CAAGCAGAAGACGGCATACGAGATAGACTAGAGCAGGGTCAAGTGCACAGTCTA
s2_R_1448_GATGCAAGAG	CAAGCAGAAGACGGCATACGAGATGATGCAAGAGAGGGTCAAGTGCACAGTCTA
s2_R_1449_AGTGCAACTT	CAAGCAGAAGACGGCATACGAGATAGTGCAACTTAGGGTCAAGTGCACAGTCTA
s2_R_1450_TGCACACATG	CAAGCAGAAGACGGCATACGAGATTGCACACATGAGGGTCAAGTGCACAGTCTA
s2_R_1451_ACTCTGGCAC	CAAGCAGAAGACGGCATACGAGATACTCTGGCACAGGGTCAAGTGCACAGTCTA
s2_R_1452_TATGTCCAAG	CAAGCAGAAGACGGCATACGAGATTATGTCCAAGAGGGTCAAGTGCACAGTCTA
s2_R_1453_TCTCATGCAA	CAAGCAGAAGACGGCATACGAGATTCTCATGCAAAGGGTCAAGTGCACAGTCTA
s2_R_1454_GATTGCTTGA	CAAGCAGAAGACGGCATACGAGATGATTGCTTGAAGGGTCAAGTGCACAGTCTA
s2_R_1455_CCATCATTAG	CAAGCAGAAGACGGCATACGAGATCCATCATTAGAGGGTCAAGTGCACAGTCTA
s2_R_1456_CTGTTATTGC	CAAGCAGAAGACGGCATACGAGATCTGTTATTGCAGGGTCAAGTGCACAGTCTA
s2_R_1457_TCCGTCAAGC	CAAGCAGAAGACGGCATACGAGATTCCGTCAAGCAGGGTCAAGTGCACAGTCTA
s2_R_1458_TTCTTCTAGC	CAAGCAGAAGACGGCATACGAGATTTCTTCTAGCAGGGTCAAGTGCACAGTCTA
s2_R_1459_TGATACGAGC	CAAGCAGAAGACGGCATACGAGATTGATACGAGCAGGGTCAAGTGCACAGTCTA
s2_R_1460_CCGAATACCT	CAAGCAGAAGACGGCATACGAGATCCGAATACCTAGGGTCAAGTGCACAGTCTA
s2_R_1461_CGACTGACAA	CAAGCAGAAGACGGCATACGAGATCGACTGACAAAGGGTCAAGTGCACAGTCTA
s2_R_1462_TGTGATATGC	CAAGCAGAAGACGGCATACGAGATTGTGATATGCAGGGTCAAGTGCACAGTCTA
s2_R_1463_TACAGCATGC	CAAGCAGAAGACGGCATACGAGATTACAGCATGCAGGGTCAAGTGCACAGTCTA
s2_R_1464_TATCGCTTCC	CAAGCAGAAGACGGCATACGAGATTATCGCTTCCAGGGTCAAGTGCACAGTCTA
s2_R_1465_ACACTCTTGC	CAAGCAGAAGACGGCATACGAGATACACTCTTGCAGGGTCAAGTGCACAGTCTA
s2_R_1466_CTCTCACACT	CAAGCAGAAGACGGCATACGAGATCTCTCACACTAGGGTCAAGTGCACAGTCTA
s2_R_1467_CTCAGAATGC	CAAGCAGAAGACGGCATACGAGATCTCAGAATGCAGGGTCAAGTGCACAGTCTA
s2_R_1468_CTCAACTAGC	CAAGCAGAAGACGGCATACGAGATCTCAACTAGCAGGGTCAAGTGCACAGTCTA
s2_R_1469_CAGGTCATGG	CAAGCAGAAGACGGCATACGAGATCAGGTCATGGAGGGTCAAGTGCACAGTCTA
s2_R_1470_GCAGGATCTC	CAAGCAGAAGACGGCATACGAGATGCAGGATCTCAGGGTCAAGTGCACAGTCTA
s2_R_1471_GCAGAAGAGC	CAAGCAGAAGACGGCATACGAGATGCAGAAGAGCAGGGTCAAGTGCACAGTCTA
s2_R_1472_GCAACTCTAT	CAAGCAGAAGACGGCATACGAGATGCAACTCTATAGGGTCAAGTGCACAGTCTA
s2_R_1473_GCAACGATAA	CAAGCAGAAGACGGCATACGAGATGCAACGATAAAGGGTCAAGTGCACAGTCTA
s2_R_1474_GCACATCTTA	CAAGCAGAAGACGGCATACGAGATGCACATCTTAAGGGTCAAGTGCACAGTCTA
s2_R_1475_GCAACCACAT	CAAGCAGAAGACGGCATACGAGATGCAACCACATAGGGTCAAGTGCACAGTCTA
s2_R_1476_GCATTGACAT	CAAGCAGAAGACGGCATACGAGATGCATTGACATAGGGTCAAGTGCACAGTCTA
s2_R_1477_GCATATGTAC	CAAGCAGAAGACGGCATACGAGATGCATATGTACAGGGTCAAGTGCACAGTCTA
s2_R_1478_GCATGTCTAA	CAAGCAGAAGACGGCATACGAGATGCATGTCTAAAGGGTCAAGTGCACAGTCTA
s2_R_1479_GCAGGATACA	CAAGCAGAAGACGGCATACGAGATGCAGGATACAAGGGTCAAGTGCACAGTCTA
s2_R_1480_GCATCGACCA	CAAGCAGAAGACGGCATACGAGATGCATCGACCAAGGGTCAAGTGCACAGTCTA
s2_R_1481_GCACCTATCT	CAAGCAGAAGACGGCATACGAGATGCACCTATCTAGGGTCAAGTGCACAGTCTA
s2_R_1482_TCCTGACTGC	CAAGCAGAAGACGGCATACGAGATTCCTGACTGCAGGGTCAAGTGCACAGTCTA
s2_R_1483_CGTATAAGCC	CAAGCAGAAGACGGCATACGAGATCGTATAAGCCAGGGTCAAGTGCACAGTCTA
s2_R_1484_GCAGGACAAC	CAAGCAGAAGACGGCATACGAGATGCAGGACAACAGGGTCAAGTGCACAGTCTA
s2_R_1485_CATACTCCTA	CAAGCAGAAGACGGCATACGAGATCATACTCCTAAGGGTCAAGTGCACAGTCTA
s2_R_1486_TTGGTTGCGG	CAAGCAGAAGACGGCATACGAGATTTGGTTGCGGAGGGTCAAGTGCACAGTCTA
s2_R_1487_CATAGCGTAT	CAAGCAGAAGACGGCATACGAGATCATAGCGTATAGGGTCAAGTGCACAGTCTA
s2_R_1488_CGGAGACAAG	CAAGCAGAAGACGGCATACGAGATCGGAGACAAGAGGGTCAAGTGCACAGTCTA
s2_R_1489_TCTCAGGCTC	CAAGCAGAAGACGGCATACGAGATTCTCAGGCTCAGGGTCAAGTGCACAGTCTA
s2_R_1490_CGCAATGCAT	CAAGCAGAAGACGGCATACGAGATCGCAATGCATAGGGTCAAGTGCACAGTCTA
s2_R_1491_GTACAATAGC	CAAGCAGAAGACGGCATACGAGATGTACAATAGCAGGGTCAAGTGCACAGTCTA
s2_R_1492_GTACCGTACG	CAAGCAGAAGACGGCATACGAGATGTACCGTACGAGGGTCAAGTGCACAGTCTA
s2_R_1493_CCGTGCTAAT	CAAGCAGAAGACGGCATACGAGATCCGTGCTAATAGGGTCAAGTGCACAGTCTA
s2_R_1494_AGAGTAGCAC	CAAGCAGAAGACGGCATACGAGATAGAGTAGCACAGGGTCAAGTGCACAGTCTA
s2_R_1495_TGATCCGTCC	CAAGCAGAAGACGGCATACGAGATTGATCCGTCCAGGGTCAAGTGCACAGTCTA
s2_R_1496_ACTGAGAAGC	CAAGCAGAAGACGGCATACGAGATACTGAGAAGCAGGGTCAAGTGCACAGTCTA
s2_R_1497_GTGCTGATAC	CAAGCAGAAGACGGCATACGAGATGTGCTGATACAGGGTCAAGTGCACAGTCTA
s2_R_1498_GAATCCAGAC	CAAGCAGAAGACGGCATACGAGATGAATCCAGACAGGGTCAAGTGCACAGTCTA
s2_R_1499_CACTGTTAGC	CAAGCAGAAGACGGCATACGAGATCACTGTTAGCAGGGTCAAGTGCACAGTCTA
s2_R_1500_TTATAGAGGC	CAAGCAGAAGACGGCATACGAGATTTATAGAGGCAGGGTCAAGTGCACAGTCTA
s2_R_1501_ATAGAGCGAT	CAAGCAGAAGACGGCATACGAGATATAGAGCGATAGGGTCAAGTGCACAGTCTA
s2_R_1502_CTCACTCCGA	CAAGCAGAAGACGGCATACGAGATCTCACTCCGAAGGGTCAAGTGCACAGTCTA
s2_R_1503_TCACTACTCT	CAAGCAGAAGACGGCATACGAGATTCACTACTCTAGGGTCAAGTGCACAGTCTA
s2_R_1504_TTCACATACC	CAAGCAGAAGACGGCATACGAGATTTCACATACCAGGGTCAAGTGCACAGTCTA
s2_R_1505_GCAACACAGG	CAAGCAGAAGACGGCATACGAGATGCAACACAGGAGGGTCAAGTGCACAGTCTA
s2_R_1506_TATAGACCTG	CAAGCAGAAGACGGCATACGAGATTATAGACCTGAGGGTCAAGTGCACAGTCTA
s2_R_1507_TGCTTGAATG	CAAGCAGAAGACGGCATACGAGATTGCTTGAATGAGGGTCAAGTGCACAGTCTA
s2_R_1508_CTAGAACACC	CAAGCAGAAGACGGCATACGAGATCTAGAACACCAGGGTCAAGTGCACAGTCTA
s2_R_1509_TGTCTGTAAC	CAAGCAGAAGACGGCATACGAGATTGTCTGTAACAGGGTCAAGTGCACAGTCTA
s2_R_1510_GAGCATTACT	CAAGCAGAAGACGGCATACGAGATGAGCATTACTAGGGTCAAGTGCACAGTCTA
s2_R_1511_TCACATGGCC	CAAGCAGAAGACGGCATACGAGATTCACATGGCCAGGGTCAAGTGCACAGTCTA
s2_R_1512_TTGCTACATC	CAAGCAGAAGACGGCATACGAGATTTGCTACATCAGGGTCAAGTGCACAGTCTA
s2_R_1513_CTGCATACTC	CAAGCAGAAGACGGCATACGAGATCTGCATACTCAGGGTCAAGTGCACAGTCTA
s2_R_1514_CACTCCAACT	CAAGCAGAAGACGGCATACGAGATCACTCCAACTAGGGTCAAGTGCACAGTCTA
s2_R_1515_CCTCGTCAGA	CAAGCAGAAGACGGCATACGAGATCCTCGTCAGAAGGGTCAAGTGCACAGTCTA
s2_R_1516_TGGTACATAC	CAAGCAGAAGACGGCATACGAGATTGGTACATACAGGGTCAAGTGCACAGTCTA
s2_R_1517_ATCTGATGCC	CAAGCAGAAGACGGCATACGAGATATCTGATGCCAGGGTCAAGTGCACAGTCTA
s2_R_1518_TCACTTCAGC	CAAGCAGAAGACGGCATACGAGATTCACTTCAGCAGGGTCAAGTGCACAGTCTA
s2_R_1519_GTGTCCTAGC	CAAGCAGAAGACGGCATACGAGATGTGTCCTAGCAGGGTCAAGTGCACAGTCTA
s2_R_1520_GAGAGGAAGC	CAAGCAGAAGACGGCATACGAGATGAGAGGAAGCAGGGTCAAGTGCACAGTCTA
s2_R_1521_GAAGACTAGC	CAAGCAGAAGACGGCATACGAGATGAAGACTAGCAGGGTCAAGTGCACAGTCTA
s2_R_1522_GCTTATGAGC	CAAGCAGAAGACGGCATACGAGATGCTTATGAGCAGGGTCAAGTGCACAGTCTA
s2_R_1523_GCTGAACCAC	CAAGCAGAAGACGGCATACGAGATGCTGAACCACAGGGTCAAGTGCACAGTCTA
s2_R_1524_GCTGATTGGC	CAAGCAGAAGACGGCATACGAGATGCTGATTGGCAGGGTCAAGTGCACAGTCTA
s2_R_1525_TGGTTCATCA	CAAGCAGAAGACGGCATACGAGATTGGTTCATCAAGGGTCAAGTGCACAGTCTA
s2_R_1526_TTGTCTGCAG	CAAGCAGAAGACGGCATACGAGATTTGTCTGCAGAGGGTCAAGTGCACAGTCTA
s2_R_1527_CGTGTTGCAC	CAAGCAGAAGACGGCATACGAGATCGTGTTGCACAGGGTCAAGTGCACAGTCTA
s2_R_1528_TGGACTGATT	CAAGCAGAAGACGGCATACGAGATTGGACTGATTAGGGTCAAGTGCACAGTCTA
s2_R_1529_ACTACATTGC	CAAGCAGAAGACGGCATACGAGATACTACATTGCAGGGTCAAGTGCACAGTCTA
s2_R_1530_CAGTCATAGC	CAAGCAGAAGACGGCATACGAGATCAGTCATAGCAGGGTCAAGTGCACAGTCTA
s2_R_1531_GAGCCTGCAA	CAAGCAGAAGACGGCATACGAGATGAGCCTGCAAAGGGTCAAGTGCACAGTCTA
s2_R_1532_TTGTACGCAT	CAAGCAGAAGACGGCATACGAGATTTGTACGCATAGGGTCAAGTGCACAGTCTA
s2_R_1533_AAGCTGGTAT	CAAGCAGAAGACGGCATACGAGATAAGCTGGTATAGGGTCAAGTGCACAGTCTA
s2_R_1534_CACTGGTACT	CAAGCAGAAGACGGCATACGAGATCACTGGTACTAGGGTCAAGTGCACAGTCTA
s2_R_1535_CCTAGGAAGC	CAAGCAGAAGACGGCATACGAGATCCTAGGAAGCAGGGTCAAGTGCACAGTCTA
s2_R_1536_GAGACCAAGT	CAAGCAGAAGACGGCATACGAGATGAGACCAAGTAGGGTCAAGTGCACAGTCTA

### Sheet: 1536_UDI_s2_f(i5)
name	oligo
s2_F_1_ATGAGACTTG	AATGATACGGCGACCACCGAGATCTACACATGAGACTTGGCTGGTGCTGCAGCTTATTA
s2_F_2_GAGGCTATCT	AATGATACGGCGACCACCGAGATCTACACGAGGCTATCTGCTGGTGCTGCAGCTTATTA
s2_F_3_ACGTTGAAGA	AATGATACGGCGACCACCGAGATCTACACACGTTGAAGAGCTGGTGCTGCAGCTTATTA
s2_F_4_AGATTCTCTG	AATGATACGGCGACCACCGAGATCTACACAGATTCTCTGGCTGGTGCTGCAGCTTATTA
s2_F_5_AACGGCAAGA	AATGATACGGCGACCACCGAGATCTACACAACGGCAAGAGCTGGTGCTGCAGCTTATTA
s2_F_6_AGCGATCTAA	AATGATACGGCGACCACCGAGATCTACACAGCGATCTAAGCTGGTGCTGCAGCTTATTA
s2_F_7_ATCTGGAACG	AATGATACGGCGACCACCGAGATCTACACATCTGGAACGGCTGGTGCTGCAGCTTATTA
s2_F_8_CGATACAACG	AATGATACGGCGACCACCGAGATCTACACCGATACAACGGCTGGTGCTGCAGCTTATTA
s2_F_9_GAACTACACG	AATGATACGGCGACCACCGAGATCTACACGAACTACACGGCTGGTGCTGCAGCTTATTA
s2_F_10_TAAGGTAACG	AATGATACGGCGACCACCGAGATCTACACTAAGGTAACGGCTGGTGCTGCAGCTTATTA
s2_F_11_CAAGAACTAG	AATGATACGGCGACCACCGAGATCTACACCAAGAACTAGGCTGGTGCTGCAGCTTATTA
s2_F_12_CGAACTTGCG	AATGATACGGCGACCACCGAGATCTACACCGAACTTGCGGCTGGTGCTGCAGCTTATTA
s2_F_13_ACACATAGCG	AATGATACGGCGACCACCGAGATCTACACACACATAGCGGCTGGTGCTGCAGCTTATTA
s2_F_14_AGACTATGCG	AATGATACGGCGACCACCGAGATCTACACAGACTATGCGGCTGGTGCTGCAGCTTATTA
s2_F_15_CATTGGCTTG	AATGATACGGCGACCACCGAGATCTACACCATTGGCTTGGCTGGTGCTGCAGCTTATTA
s2_F_16_CGTTCATAGA	AATGATACGGCGACCACCGAGATCTACACCGTTCATAGAGCTGGTGCTGCAGCTTATTA
s2_F_17_CATCTCTGTA	AATGATACGGCGACCACCGAGATCTACACCATCTCTGTAGCTGGTGCTGCAGCTTATTA
s2_F_18_ATGGACCATA	AATGATACGGCGACCACCGAGATCTACACATGGACCATAGCTGGTGCTGCAGCTTATTA
s2_F_19_ATTGAGCGTA	AATGATACGGCGACCACCGAGATCTACACATTGAGCGTAGCTGGTGCTGCAGCTTATTA
s2_F_20_ACCTGATTCG	AATGATACGGCGACCACCGAGATCTACACACCTGATTCGGCTGGTGCTGCAGCTTATTA
s2_F_21_AACATAACGG	AATGATACGGCGACCACCGAGATCTACACAACATAACGGGCTGGTGCTGCAGCTTATTA
s2_F_22_ACCGATACGG	AATGATACGGCGACCACCGAGATCTACACACCGATACGGGCTGGTGCTGCAGCTTATTA
s2_F_23_ACTCTGTTGA	AATGATACGGCGACCACCGAGATCTACACACTCTGTTGAGCTGGTGCTGCAGCTTATTA
s2_F_24_TATTGTCACG	AATGATACGGCGACCACCGAGATCTACACTATTGTCACGGCTGGTGCTGCAGCTTATTA
s2_F_25_ACAAGATCGT	AATGATACGGCGACCACCGAGATCTACACACAAGATCGTGCTGGTGCTGCAGCTTATTA
s2_F_26_ATAGAAGACG	AATGATACGGCGACCACCGAGATCTACACATAGAAGACGGCTGGTGCTGCAGCTTATTA
s2_F_27_CACAGGATCG	AATGATACGGCGACCACCGAGATCTACACCACAGGATCGGCTGGTGCTGCAGCTTATTA
s2_F_28_CCACGAATCG	AATGATACGGCGACCACCGAGATCTACACCCACGAATCGGCTGGTGCTGCAGCTTATTA
s2_F_29_ACGAAGAACG	AATGATACGGCGACCACCGAGATCTACACACGAAGAACGGCTGGTGCTGCAGCTTATTA
s2_F_30_AAGTGAGTGA	AATGATACGGCGACCACCGAGATCTACACAAGTGAGTGAGCTGGTGCTGCAGCTTATTA
s2_F_31_ACCGCATAGA	AATGATACGGCGACCACCGAGATCTACACACCGCATAGAGCTGGTGCTGCAGCTTATTA
s2_F_32_CTATCCTTCG	AATGATACGGCGACCACCGAGATCTACACCTATCCTTCGGCTGGTGCTGCAGCTTATTA
s2_F_33_GTATAGAGAG	AATGATACGGCGACCACCGAGATCTACACGTATAGAGAGGCTGGTGCTGCAGCTTATTA
s2_F_34_CACACATGTT	AATGATACGGCGACCACCGAGATCTACACCACACATGTTGCTGGTGCTGCAGCTTATTA
s2_F_35_ACTCATCTGG	AATGATACGGCGACCACCGAGATCTACACACTCATCTGGGCTGGTGCTGCAGCTTATTA
s2_F_36_GATAACCGGA	AATGATACGGCGACCACCGAGATCTACACGATAACCGGAGCTGGTGCTGCAGCTTATTA
s2_F_37_ACCTTGGACG	AATGATACGGCGACCACCGAGATCTACACACCTTGGACGGCTGGTGCTGCAGCTTATTA
s2_F_38_AGATCCTCGT	AATGATACGGCGACCACCGAGATCTACACAGATCCTCGTGCTGGTGCTGCAGCTTATTA
s2_F_39_CTTGTCTACG	AATGATACGGCGACCACCGAGATCTACACCTTGTCTACGGCTGGTGCTGCAGCTTATTA
s2_F_40_ACAATGACCG	AATGATACGGCGACCACCGAGATCTACACACAATGACCGGCTGGTGCTGCAGCTTATTA
s2_F_41_ACCAATGGTA	AATGATACGGCGACCACCGAGATCTACACACCAATGGTAGCTGGTGCTGCAGCTTATTA
s2_F_42_CACTTAGCGG	AATGATACGGCGACCACCGAGATCTACACCACTTAGCGGGCTGGTGCTGCAGCTTATTA
s2_F_43_CATATGATGG	AATGATACGGCGACCACCGAGATCTACACCATATGATGGGCTGGTGCTGCAGCTTATTA
s2_F_44_CATGTCGTGA	AATGATACGGCGACCACCGAGATCTACACCATGTCGTGAGCTGGTGCTGCAGCTTATTA
s2_F_45_ATCTATACCG	AATGATACGGCGACCACCGAGATCTACACATCTATACCGGCTGGTGCTGCAGCTTATTA
s2_F_46_GTATCCTGTA	AATGATACGGCGACCACCGAGATCTACACGTATCCTGTAGCTGGTGCTGCAGCTTATTA
s2_F_47_CCATGGTGAA	AATGATACGGCGACCACCGAGATCTACACCCATGGTGAAGCTGGTGCTGCAGCTTATTA
s2_F_48_ACTGGTTGTA	AATGATACGGCGACCACCGAGATCTACACACTGGTTGTAGCTGGTGCTGCAGCTTATTA
s2_F_49_AAGTGATCAG	AATGATACGGCGACCACCGAGATCTACACAAGTGATCAGGCTGGTGCTGCAGCTTATTA
s2_F_50_GCGCCATCTT	AATGATACGGCGACCACCGAGATCTACACGCGCCATCTTGCTGGTGCTGCAGCTTATTA
s2_F_51_AGAATTGACG	AATGATACGGCGACCACCGAGATCTACACAGAATTGACGGCTGGTGCTGCAGCTTATTA
s2_F_52_ATGACAGTCG	AATGATACGGCGACCACCGAGATCTACACATGACAGTCGGCTGGTGCTGCAGCTTATTA
s2_F_53_ACTGATAACG	AATGATACGGCGACCACCGAGATCTACACACTGATAACGGCTGGTGCTGCAGCTTATTA
s2_F_54_CAGATCACAG	AATGATACGGCGACCACCGAGATCTACACCAGATCACAGGCTGGTGCTGCAGCTTATTA
s2_F_55_CATGTCTCTG	AATGATACGGCGACCACCGAGATCTACACCATGTCTCTGGCTGGTGCTGCAGCTTATTA
s2_F_56_AATCCTACCG	AATGATACGGCGACCACCGAGATCTACACAATCCTACCGGCTGGTGCTGCAGCTTATTA
s2_F_57_CGCAGAGGTT	AATGATACGGCGACCACCGAGATCTACACCGCAGAGGTTGCTGGTGCTGCAGCTTATTA
s2_F_58_GAGTATAGGT	AATGATACGGCGACCACCGAGATCTACACGAGTATAGGTGCTGGTGCTGCAGCTTATTA
s2_F_59_CTGGTCTCTA	AATGATACGGCGACCACCGAGATCTACACCTGGTCTCTAGCTGGTGCTGCAGCTTATTA
s2_F_60_CGCAATTGTA	AATGATACGGCGACCACCGAGATCTACACCGCAATTGTAGCTGGTGCTGCAGCTTATTA
s2_F_61_ACAGCGTTGG	AATGATACGGCGACCACCGAGATCTACACACAGCGTTGGGCTGGTGCTGCAGCTTATTA
s2_F_62_GATCAACGTA	AATGATACGGCGACCACCGAGATCTACACGATCAACGTAGCTGGTGCTGCAGCTTATTA
s2_F_63_AATGGAACGG	AATGATACGGCGACCACCGAGATCTACACAATGGAACGGGCTGGTGCTGCAGCTTATTA
s2_F_64_CTAATGAACG	AATGATACGGCGACCACCGAGATCTACACCTAATGAACGGCTGGTGCTGCAGCTTATTA
s2_F_65_AACCTTCACG	AATGATACGGCGACCACCGAGATCTACACAACCTTCACGGCTGGTGCTGCAGCTTATTA
s2_F_66_AATCTCCGAG	AATGATACGGCGACCACCGAGATCTACACAATCTCCGAGGCTGGTGCTGCAGCTTATTA
s2_F_67_CATGTTGTCG	AATGATACGGCGACCACCGAGATCTACACCATGTTGTCGGCTGGTGCTGCAGCTTATTA
s2_F_68_AGTGTCTATG	AATGATACGGCGACCACCGAGATCTACACAGTGTCTATGGCTGGTGCTGCAGCTTATTA
s2_F_69_GCAAGCTGTT	AATGATACGGCGACCACCGAGATCTACACGCAAGCTGTTGCTGGTGCTGCAGCTTATTA
s2_F_70_ACATGGTCTT	AATGATACGGCGACCACCGAGATCTACACACATGGTCTTGCTGGTGCTGCAGCTTATTA
s2_F_71_TAGTATACGG	AATGATACGGCGACCACCGAGATCTACACTAGTATACGGGCTGGTGCTGCAGCTTATTA
s2_F_72_AAGGCCTCTA	AATGATACGGCGACCACCGAGATCTACACAAGGCCTCTAGCTGGTGCTGCAGCTTATTA
s2_F_73_ACGACACACG	AATGATACGGCGACCACCGAGATCTACACACGACACACGGCTGGTGCTGCAGCTTATTA
s2_F_74_ATCGAGAAGA	AATGATACGGCGACCACCGAGATCTACACATCGAGAAGAGCTGGTGCTGCAGCTTATTA
s2_F_75_ACTAGGTCTA	AATGATACGGCGACCACCGAGATCTACACACTAGGTCTAGCTGGTGCTGCAGCTTATTA
s2_F_76_AACGGATCTA	AATGATACGGCGACCACCGAGATCTACACAACGGATCTAGCTGGTGCTGCAGCTTATTA
s2_F_77_ATTCTGTCCG	AATGATACGGCGACCACCGAGATCTACACATTCTGTCCGGCTGGTGCTGCAGCTTATTA
s2_F_78_ACTGTGGCCT	AATGATACGGCGACCACCGAGATCTACACACTGTGGCCTGCTGGTGCTGCAGCTTATTA
s2_F_79_CACACCTGGA	AATGATACGGCGACCACCGAGATCTACACCACACCTGGAGCTGGTGCTGCAGCTTATTA
s2_F_80_CACGGTATCA	AATGATACGGCGACCACCGAGATCTACACCACGGTATCAGCTGGTGCTGCAGCTTATTA
s2_F_81_TCAAGCAACG	AATGATACGGCGACCACCGAGATCTACACTCAAGCAACGGCTGGTGCTGCAGCTTATTA
s2_F_82_ACGAGTTGCG	AATGATACGGCGACCACCGAGATCTACACACGAGTTGCGGCTGGTGCTGCAGCTTATTA
s2_F_83_AGATCAGAGG	AATGATACGGCGACCACCGAGATCTACACAGATCAGAGGGCTGGTGCTGCAGCTTATTA
s2_F_84_CAATCTAGCG	AATGATACGGCGACCACCGAGATCTACACCAATCTAGCGGCTGGTGCTGCAGCTTATTA
s2_F_85_AACGGCCTAA	AATGATACGGCGACCACCGAGATCTACACAACGGCCTAAGCTGGTGCTGCAGCTTATTA
s2_F_86_ACGTTCATCG	AATGATACGGCGACCACCGAGATCTACACACGTTCATCGGCTGGTGCTGCAGCTTATTA
s2_F_87_AAGACCTTGG	AATGATACGGCGACCACCGAGATCTACACAAGACCTTGGGCTGGTGCTGCAGCTTATTA
s2_F_88_CCGATCAGTA	AATGATACGGCGACCACCGAGATCTACACCCGATCAGTAGCTGGTGCTGCAGCTTATTA
s2_F_89_AGGTGTCCAG	AATGATACGGCGACCACCGAGATCTACACAGGTGTCCAGGCTGGTGCTGCAGCTTATTA
s2_F_90_CTATGTACCG	AATGATACGGCGACCACCGAGATCTACACCTATGTACCGGCTGGTGCTGCAGCTTATTA
s2_F_91_ACAGATTCCG	AATGATACGGCGACCACCGAGATCTACACACAGATTCCGGCTGGTGCTGCAGCTTATTA
s2_F_92_AAGGAGATCA	AATGATACGGCGACCACCGAGATCTACACAAGGAGATCAGCTGGTGCTGCAGCTTATTA
s2_F_93_AATGCACGTA	AATGATACGGCGACCACCGAGATCTACACAATGCACGTAGCTGGTGCTGCAGCTTATTA
s2_F_94_GTTCTGGATG	AATGATACGGCGACCACCGAGATCTACACGTTCTGGATGGCTGGTGCTGCAGCTTATTA
s2_F_95_ATGGTAGTGG	AATGATACGGCGACCACCGAGATCTACACATGGTAGTGGGCTGGTGCTGCAGCTTATTA
s2_F_96_ATAGCTCTCT	AATGATACGGCGACCACCGAGATCTACACATAGCTCTCTGCTGGTGCTGCAGCTTATTA
s2_F_97_AAGGTGACGT	AATGATACGGCGACCACCGAGATCTACACAAGGTGACGTGCTGGTGCTGCAGCTTATTA
s2_F_98_ATTAGTACGG	AATGATACGGCGACCACCGAGATCTACACATTAGTACGGGCTGGTGCTGCAGCTTATTA
s2_F_99_AGACATTGGT	AATGATACGGCGACCACCGAGATCTACACAGACATTGGTGCTGGTGCTGCAGCTTATTA
s2_F_100_GATTGTCGTA	AATGATACGGCGACCACCGAGATCTACACGATTGTCGTAGCTGGTGCTGCAGCTTATTA
s2_F_101_AACTGTCCGG	AATGATACGGCGACCACCGAGATCTACACAACTGTCCGGGCTGGTGCTGCAGCTTATTA
s2_F_102_CGTGTAATTG	AATGATACGGCGACCACCGAGATCTACACCGTGTAATTGGCTGGTGCTGCAGCTTATTA
s2_F_103_ATGTCATACG	AATGATACGGCGACCACCGAGATCTACACATGTCATACGGCTGGTGCTGCAGCTTATTA
s2_F_104_CACTAGGATA	AATGATACGGCGACCACCGAGATCTACACCACTAGGATAGCTGGTGCTGCAGCTTATTA
s2_F_105_AATACGAGCG	AATGATACGGCGACCACCGAGATCTACACAATACGAGCGGCTGGTGCTGCAGCTTATTA
s2_F_106_ACACAATTCG	AATGATACGGCGACCACCGAGATCTACACACACAATTCGGCTGGTGCTGCAGCTTATTA
s2_F_107_CTGTGTTCAA	AATGATACGGCGACCACCGAGATCTACACCTGTGTTCAAGCTGGTGCTGCAGCTTATTA
s2_F_108_AGAAGGTCTG	AATGATACGGCGACCACCGAGATCTACACAGAAGGTCTGGCTGGTGCTGCAGCTTATTA
s2_F_109_AGTGCCAACG	AATGATACGGCGACCACCGAGATCTACACAGTGCCAACGGCTGGTGCTGCAGCTTATTA
s2_F_110_AGTGTTCTCT	AATGATACGGCGACCACCGAGATCTACACAGTGTTCTCTGCTGGTGCTGCAGCTTATTA
s2_F_111_CCGTGTTGTA	AATGATACGGCGACCACCGAGATCTACACCCGTGTTGTAGCTGGTGCTGCAGCTTATTA
s2_F_112_ACTGTGACGG	AATGATACGGCGACCACCGAGATCTACACACTGTGACGGGCTGGTGCTGCAGCTTATTA
s2_F_113_AACAGTGACG	AATGATACGGCGACCACCGAGATCTACACAACAGTGACGGCTGGTGCTGCAGCTTATTA
s2_F_114_CGTAACGTGG	AATGATACGGCGACCACCGAGATCTACACCGTAACGTGGGCTGGTGCTGCAGCTTATTA
s2_F_115_ATATGACGGA	AATGATACGGCGACCACCGAGATCTACACATATGACGGAGCTGGTGCTGCAGCTTATTA
s2_F_116_TTATCTTGCG	AATGATACGGCGACCACCGAGATCTACACTTATCTTGCGGCTGGTGCTGCAGCTTATTA
s2_F_117_CTAGTATTCG	AATGATACGGCGACCACCGAGATCTACACCTAGTATTCGGCTGGTGCTGCAGCTTATTA
s2_F_118_AATAGCTACG	AATGATACGGCGACCACCGAGATCTACACAATAGCTACGGCTGGTGCTGCAGCTTATTA
s2_F_119_AACGGAGAGG	AATGATACGGCGACCACCGAGATCTACACAACGGAGAGGGCTGGTGCTGCAGCTTATTA
s2_F_120_ATGTCGAGAG	AATGATACGGCGACCACCGAGATCTACACATGTCGAGAGGCTGGTGCTGCAGCTTATTA
s2_F_121_AGTGAGAGAG	AATGATACGGCGACCACCGAGATCTACACAGTGAGAGAGGCTGGTGCTGCAGCTTATTA
s2_F_122_CAACGTCTAA	AATGATACGGCGACCACCGAGATCTACACCAACGTCTAAGCTGGTGCTGCAGCTTATTA
s2_F_123_AAGCTTAGGA	AATGATACGGCGACCACCGAGATCTACACAAGCTTAGGAGCTGGTGCTGCAGCTTATTA
s2_F_124_GAACAAGTGG	AATGATACGGCGACCACCGAGATCTACACGAACAAGTGGGCTGGTGCTGCAGCTTATTA
s2_F_125_CTTGGAACCG	AATGATACGGCGACCACCGAGATCTACACCTTGGAACCGGCTGGTGCTGCAGCTTATTA
s2_F_126_ACCATATCGA	AATGATACGGCGACCACCGAGATCTACACACCATATCGAGCTGGTGCTGCAGCTTATTA
s2_F_127_ACAGGAAGCG	AATGATACGGCGACCACCGAGATCTACACACAGGAAGCGGCTGGTGCTGCAGCTTATTA
s2_F_128_ATGCTTATCG	AATGATACGGCGACCACCGAGATCTACACATGCTTATCGGCTGGTGCTGCAGCTTATTA
s2_F_129_ATGAACGGAA	AATGATACGGCGACCACCGAGATCTACACATGAACGGAAGCTGGTGCTGCAGCTTATTA
s2_F_130_ACTGTTCTTG	AATGATACGGCGACCACCGAGATCTACACACTGTTCTTGGCTGGTGCTGCAGCTTATTA
s2_F_131_CCTTGCTTCG	AATGATACGGCGACCACCGAGATCTACACCCTTGCTTCGGCTGGTGCTGCAGCTTATTA
s2_F_132_CGACATACCG	AATGATACGGCGACCACCGAGATCTACACCGACATACCGGCTGGTGCTGCAGCTTATTA
s2_F_133_ACTATTAGCG	AATGATACGGCGACCACCGAGATCTACACACTATTAGCGGCTGGTGCTGCAGCTTATTA
s2_F_134_AGTTAGATCG	AATGATACGGCGACCACCGAGATCTACACAGTTAGATCGGCTGGTGCTGCAGCTTATTA
s2_F_135_AGGAACATCG	AATGATACGGCGACCACCGAGATCTACACAGGAACATCGGCTGGTGCTGCAGCTTATTA
s2_F_136_CAGTGTATCT	AATGATACGGCGACCACCGAGATCTACACCAGTGTATCTGCTGGTGCTGCAGCTTATTA
s2_F_137_CTAATCGGTA	AATGATACGGCGACCACCGAGATCTACACCTAATCGGTAGCTGGTGCTGCAGCTTATTA
s2_F_138_ATCAGTGTTG	AATGATACGGCGACCACCGAGATCTACACATCAGTGTTGGCTGGTGCTGCAGCTTATTA
s2_F_139_TCTAGTCGGA	AATGATACGGCGACCACCGAGATCTACACTCTAGTCGGAGCTGGTGCTGCAGCTTATTA
s2_F_140_GCCTTCATCA	AATGATACGGCGACCACCGAGATCTACACGCCTTCATCAGCTGGTGCTGCAGCTTATTA
s2_F_141_CCAACTAACG	AATGATACGGCGACCACCGAGATCTACACCCAACTAACGGCTGGTGCTGCAGCTTATTA
s2_F_142_ACTATCTCTG	AATGATACGGCGACCACCGAGATCTACACACTATCTCTGGCTGGTGCTGCAGCTTATTA
s2_F_143_CCAGGTTGTT	AATGATACGGCGACCACCGAGATCTACACCCAGGTTGTTGCTGGTGCTGCAGCTTATTA
s2_F_144_ACACGGTTAA	AATGATACGGCGACCACCGAGATCTACACACACGGTTAAGCTGGTGCTGCAGCTTATTA
s2_F_145_GAAGTGTGTT	AATGATACGGCGACCACCGAGATCTACACGAAGTGTGTTGCTGGTGCTGCAGCTTATTA
s2_F_146_AGGAATTCGG	AATGATACGGCGACCACCGAGATCTACACAGGAATTCGGGCTGGTGCTGCAGCTTATTA
s2_F_147_AAGTTGAGCG	AATGATACGGCGACCACCGAGATCTACACAAGTTGAGCGGCTGGTGCTGCAGCTTATTA
s2_F_148_CTGGATCAGA	AATGATACGGCGACCACCGAGATCTACACCTGGATCAGAGCTGGTGCTGCAGCTTATTA
s2_F_149_ATGTTCTGAG	AATGATACGGCGACCACCGAGATCTACACATGTTCTGAGGCTGGTGCTGCAGCTTATTA
s2_F_150_CACATGGTCA	AATGATACGGCGACCACCGAGATCTACACCACATGGTCAGCTGGTGCTGCAGCTTATTA
s2_F_151_ACTTCGTGCG	AATGATACGGCGACCACCGAGATCTACACACTTCGTGCGGCTGGTGCTGCAGCTTATTA
s2_F_152_CAGTACGATG	AATGATACGGCGACCACCGAGATCTACACCAGTACGATGGCTGGTGCTGCAGCTTATTA
s2_F_153_ACTTAAGTCG	AATGATACGGCGACCACCGAGATCTACACACTTAAGTCGGCTGGTGCTGCAGCTTATTA
s2_F_154_AATGGTCTGA	AATGATACGGCGACCACCGAGATCTACACAATGGTCTGAGCTGGTGCTGCAGCTTATTA
s2_F_155_CCAACTGGTT	AATGATACGGCGACCACCGAGATCTACACCCAACTGGTTGCTGGTGCTGCAGCTTATTA
s2_F_156_TAGGATTACG	AATGATACGGCGACCACCGAGATCTACACTAGGATTACGGCTGGTGCTGCAGCTTATTA
s2_F_157_GTTCGGCTCT	AATGATACGGCGACCACCGAGATCTACACGTTCGGCTCTGCTGGTGCTGCAGCTTATTA
s2_F_158_ACATGAGTGG	AATGATACGGCGACCACCGAGATCTACACACATGAGTGGGCTGGTGCTGCAGCTTATTA
s2_F_159_ACGCATGGAA	AATGATACGGCGACCACCGAGATCTACACACGCATGGAAGCTGGTGCTGCAGCTTATTA
s2_F_160_ACAGCGTGAA	AATGATACGGCGACCACCGAGATCTACACACAGCGTGAAGCTGGTGCTGCAGCTTATTA
s2_F_161_CACGTATCGT	AATGATACGGCGACCACCGAGATCTACACCACGTATCGTGCTGGTGCTGCAGCTTATTA
s2_F_162_ATGTTGCGGA	AATGATACGGCGACCACCGAGATCTACACATGTTGCGGAGCTGGTGCTGCAGCTTATTA
s2_F_163_AATCGTGAGA	AATGATACGGCGACCACCGAGATCTACACAATCGTGAGAGCTGGTGCTGCAGCTTATTA
s2_F_164_CAGTGAACGG	AATGATACGGCGACCACCGAGATCTACACCAGTGAACGGGCTGGTGCTGCAGCTTATTA
s2_F_165_CGGATAATGG	AATGATACGGCGACCACCGAGATCTACACCGGATAATGGGCTGGTGCTGCAGCTTATTA
s2_F_166_CACCTTATCG	AATGATACGGCGACCACCGAGATCTACACCACCTTATCGGCTGGTGCTGCAGCTTATTA
s2_F_167_AAGCGTACGG	AATGATACGGCGACCACCGAGATCTACACAAGCGTACGGGCTGGTGCTGCAGCTTATTA
s2_F_168_AACGTCAACG	AATGATACGGCGACCACCGAGATCTACACAACGTCAACGGCTGGTGCTGCAGCTTATTA
s2_F_169_TACGAGGTAA	AATGATACGGCGACCACCGAGATCTACACTACGAGGTAAGCTGGTGCTGCAGCTTATTA
s2_F_170_CCGAGTGCAA	AATGATACGGCGACCACCGAGATCTACACCCGAGTGCAAGCTGGTGCTGCAGCTTATTA
s2_F_171_CCACTGATCT	AATGATACGGCGACCACCGAGATCTACACCCACTGATCTGCTGGTGCTGCAGCTTATTA
s2_F_172_ACATACCACG	AATGATACGGCGACCACCGAGATCTACACACATACCACGGCTGGTGCTGCAGCTTATTA
s2_F_173_GGATCATTGG	AATGATACGGCGACCACCGAGATCTACACGGATCATTGGGCTGGTGCTGCAGCTTATTA
s2_F_174_ATCGTTCGTA	AATGATACGGCGACCACCGAGATCTACACATCGTTCGTAGCTGGTGCTGCAGCTTATTA
s2_F_175_ATATGCGACG	AATGATACGGCGACCACCGAGATCTACACATATGCGACGGCTGGTGCTGCAGCTTATTA
s2_F_176_AGGAGAGGTA	AATGATACGGCGACCACCGAGATCTACACAGGAGAGGTAGCTGGTGCTGCAGCTTATTA
s2_F_177_GACATAATCG	AATGATACGGCGACCACCGAGATCTACACGACATAATCGGCTGGTGCTGCAGCTTATTA
s2_F_178_ATGGATCTCA	AATGATACGGCGACCACCGAGATCTACACATGGATCTCAGCTGGTGCTGCAGCTTATTA
s2_F_179_GATCTGAGGA	AATGATACGGCGACCACCGAGATCTACACGATCTGAGGAGCTGGTGCTGCAGCTTATTA
s2_F_180_ATGTTGTTGG	AATGATACGGCGACCACCGAGATCTACACATGTTGTTGGGCTGGTGCTGCAGCTTATTA
s2_F_181_GTTCTCATCG	AATGATACGGCGACCACCGAGATCTACACGTTCTCATCGGCTGGTGCTGCAGCTTATTA
s2_F_182_ACAGGTGTTA	AATGATACGGCGACCACCGAGATCTACACACAGGTGTTAGCTGGTGCTGCAGCTTATTA
s2_F_183_CATCGATCAA	AATGATACGGCGACCACCGAGATCTACACCATCGATCAAGCTGGTGCTGCAGCTTATTA
s2_F_184_AACATTCGGA	AATGATACGGCGACCACCGAGATCTACACAACATTCGGAGCTGGTGCTGCAGCTTATTA
s2_F_185_AACGGCTTGG	AATGATACGGCGACCACCGAGATCTACACAACGGCTTGGGCTGGTGCTGCAGCTTATTA
s2_F_186_TGGTCTATCG	AATGATACGGCGACCACCGAGATCTACACTGGTCTATCGGCTGGTGCTGCAGCTTATTA
s2_F_187_AATGCAATCG	AATGATACGGCGACCACCGAGATCTACACAATGCAATCGGCTGGTGCTGCAGCTTATTA
s2_F_188_CAACACTTCG	AATGATACGGCGACCACCGAGATCTACACCAACACTTCGGCTGGTGCTGCAGCTTATTA
s2_F_189_ATATCACCGT	AATGATACGGCGACCACCGAGATCTACACATATCACCGTGCTGGTGCTGCAGCTTATTA
s2_F_190_GAACCTGTCG	AATGATACGGCGACCACCGAGATCTACACGAACCTGTCGGCTGGTGCTGCAGCTTATTA
s2_F_191_ACACAGCGTA	AATGATACGGCGACCACCGAGATCTACACACACAGCGTAGCTGGTGCTGCAGCTTATTA
s2_F_192_TGAGGATAGA	AATGATACGGCGACCACCGAGATCTACACTGAGGATAGAGCTGGTGCTGCAGCTTATTA
s2_F_193_ATCGACTGTT	AATGATACGGCGACCACCGAGATCTACACATCGACTGTTGCTGGTGCTGCAGCTTATTA
s2_F_194_AGACTTACGG	AATGATACGGCGACCACCGAGATCTACACAGACTTACGGGCTGGTGCTGCAGCTTATTA
s2_F_195_ACATCATCCG	AATGATACGGCGACCACCGAGATCTACACACATCATCCGGCTGGTGCTGCAGCTTATTA
s2_F_196_AATCAGAACG	AATGATACGGCGACCACCGAGATCTACACAATCAGAACGGCTGGTGCTGCAGCTTATTA
s2_F_197_AGTAGTTGGT	AATGATACGGCGACCACCGAGATCTACACAGTAGTTGGTGCTGGTGCTGCAGCTTATTA
s2_F_198_GAGATTCCGG	AATGATACGGCGACCACCGAGATCTACACGAGATTCCGGGCTGGTGCTGCAGCTTATTA
s2_F_199_CAGTAGAGTT	AATGATACGGCGACCACCGAGATCTACACCAGTAGAGTTGCTGGTGCTGCAGCTTATTA
s2_F_200_GAGTTCTATC	AATGATACGGCGACCACCGAGATCTACACGAGTTCTATCGCTGGTGCTGCAGCTTATTA
s2_F_201_ATAGATGCGG	AATGATACGGCGACCACCGAGATCTACACATAGATGCGGGCTGGTGCTGCAGCTTATTA
s2_F_202_AGATCGGCCA	AATGATACGGCGACCACCGAGATCTACACAGATCGGCCAGCTGGTGCTGCAGCTTATTA
s2_F_203_AGCTAGTGAT	AATGATACGGCGACCACCGAGATCTACACAGCTAGTGATGCTGGTGCTGCAGCTTATTA
s2_F_204_ACTCACTACG	AATGATACGGCGACCACCGAGATCTACACACTCACTACGGCTGGTGCTGCAGCTTATTA
s2_F_205_AGGTGAGGAT	AATGATACGGCGACCACCGAGATCTACACAGGTGAGGATGCTGGTGCTGCAGCTTATTA
s2_F_206_AAGCTGTCTA	AATGATACGGCGACCACCGAGATCTACACAAGCTGTCTAGCTGGTGCTGCAGCTTATTA
s2_F_207_CCACGCATGA	AATGATACGGCGACCACCGAGATCTACACCCACGCATGAGCTGGTGCTGCAGCTTATTA
s2_F_208_AGACGGATAG	AATGATACGGCGACCACCGAGATCTACACAGACGGATAGGCTGGTGCTGCAGCTTATTA
s2_F_209_CTCCTATACG	AATGATACGGCGACCACCGAGATCTACACCTCCTATACGGCTGGTGCTGCAGCTTATTA
s2_F_210_GTAAGATTGG	AATGATACGGCGACCACCGAGATCTACACGTAAGATTGGGCTGGTGCTGCAGCTTATTA
s2_F_211_AAGCTATCCG	AATGATACGGCGACCACCGAGATCTACACAAGCTATCCGGCTGGTGCTGCAGCTTATTA
s2_F_212_CAACTGGTAA	AATGATACGGCGACCACCGAGATCTACACCAACTGGTAAGCTGGTGCTGCAGCTTATTA
s2_F_213_GTAATGGCCA	AATGATACGGCGACCACCGAGATCTACACGTAATGGCCAGCTGGTGCTGCAGCTTATTA
s2_F_214_GACTGTAGCG	AATGATACGGCGACCACCGAGATCTACACGACTGTAGCGGCTGGTGCTGCAGCTTATTA
s2_F_215_ACATGTCAGA	AATGATACGGCGACCACCGAGATCTACACACATGTCAGAGCTGGTGCTGCAGCTTATTA
s2_F_216_ACGGCTATAA	AATGATACGGCGACCACCGAGATCTACACACGGCTATAAGCTGGTGCTGCAGCTTATTA
s2_F_217_GGCTAATCCT	AATGATACGGCGACCACCGAGATCTACACGGCTAATCCTGCTGGTGCTGCAGCTTATTA
s2_F_218_GGCTACGAAG	AATGATACGGCGACCACCGAGATCTACACGGCTACGAAGGCTGGTGCTGCAGCTTATTA
s2_F_219_GGCTTCCTAT	AATGATACGGCGACCACCGAGATCTACACGGCTTCCTATGCTGGTGCTGCAGCTTATTA
s2_F_220_ACATTGTTCG	AATGATACGGCGACCACCGAGATCTACACACATTGTTCGGCTGGTGCTGCAGCTTATTA
s2_F_221_ACTCCGGTAA	AATGATACGGCGACCACCGAGATCTACACACTCCGGTAAGCTGGTGCTGCAGCTTATTA
s2_F_222_CCGTGGATCA	AATGATACGGCGACCACCGAGATCTACACCCGTGGATCAGCTGGTGCTGCAGCTTATTA
s2_F_223_AAGACCAACG	AATGATACGGCGACCACCGAGATCTACACAAGACCAACGGCTGGTGCTGCAGCTTATTA
s2_F_224_TCTAAGGACG	AATGATACGGCGACCACCGAGATCTACACTCTAAGGACGGCTGGTGCTGCAGCTTATTA
s2_F_225_CGAGATCTTA	AATGATACGGCGACCACCGAGATCTACACCGAGATCTTAGCTGGTGCTGCAGCTTATTA
s2_F_226_GAATGTTACG	AATGATACGGCGACCACCGAGATCTACACGAATGTTACGGCTGGTGCTGCAGCTTATTA
s2_F_227_GTATAGCTCT	AATGATACGGCGACCACCGAGATCTACACGTATAGCTCTGCTGGTGCTGCAGCTTATTA
s2_F_228_CGTAAGCGTA	AATGATACGGCGACCACCGAGATCTACACCGTAAGCGTAGCTGGTGCTGCAGCTTATTA
s2_F_229_TCCTTCCACG	AATGATACGGCGACCACCGAGATCTACACTCCTTCCACGGCTGGTGCTGCAGCTTATTA
s2_F_230_ACGAGGTTGA	AATGATACGGCGACCACCGAGATCTACACACGAGGTTGAGCTGGTGCTGCAGCTTATTA
s2_F_231_CGTATAGCGG	AATGATACGGCGACCACCGAGATCTACACCGTATAGCGGGCTGGTGCTGCAGCTTATTA
s2_F_232_TAACCGTTCG	AATGATACGGCGACCACCGAGATCTACACTAACCGTTCGGCTGGTGCTGCAGCTTATTA
s2_F_233_AAGTTCTACG	AATGATACGGCGACCACCGAGATCTACACAAGTTCTACGGCTGGTGCTGCAGCTTATTA
s2_F_234_AGAGCGATCG	AATGATACGGCGACCACCGAGATCTACACAGAGCGATCGGCTGGTGCTGCAGCTTATTA
s2_F_235_CAAGCTTCCT	AATGATACGGCGACCACCGAGATCTACACCAAGCTTCCTGCTGGTGCTGCAGCTTATTA
s2_F_236_CACGCATACG	AATGATACGGCGACCACCGAGATCTACACCACGCATACGGCTGGTGCTGCAGCTTATTA
s2_F_237_ACATTCACGG	AATGATACGGCGACCACCGAGATCTACACACATTCACGGGCTGGTGCTGCAGCTTATTA
s2_F_238_AACTCTCTGT	AATGATACGGCGACCACCGAGATCTACACAACTCTCTGTGCTGGTGCTGCAGCTTATTA
s2_F_239_AGCAGTAGAG	AATGATACGGCGACCACCGAGATCTACACAGCAGTAGAGGCTGGTGCTGCAGCTTATTA
s2_F_240_ATCGGACAAG	AATGATACGGCGACCACCGAGATCTACACATCGGACAAGGCTGGTGCTGCAGCTTATTA
s2_F_241_ATCACCGTAA	AATGATACGGCGACCACCGAGATCTACACATCACCGTAAGCTGGTGCTGCAGCTTATTA
s2_F_242_CCAGTATGTA	AATGATACGGCGACCACCGAGATCTACACCCAGTATGTAGCTGGTGCTGCAGCTTATTA
s2_F_243_CGGTTCCTAA	AATGATACGGCGACCACCGAGATCTACACCGGTTCCTAAGCTGGTGCTGCAGCTTATTA
s2_F_244_CATAACACCG	AATGATACGGCGACCACCGAGATCTACACCATAACACCGGCTGGTGCTGCAGCTTATTA
s2_F_245_AACCACGACG	AATGATACGGCGACCACCGAGATCTACACAACCACGACGGCTGGTGCTGCAGCTTATTA
s2_F_246_AGCTAATGGA	AATGATACGGCGACCACCGAGATCTACACAGCTAATGGAGCTGGTGCTGCAGCTTATTA
s2_F_247_CGAGGTAGAG	AATGATACGGCGACCACCGAGATCTACACCGAGGTAGAGGCTGGTGCTGCAGCTTATTA
s2_F_248_GGATCCAATG	AATGATACGGCGACCACCGAGATCTACACGGATCCAATGGCTGGTGCTGCAGCTTATTA
s2_F_249_GGCAATCTTG	AATGATACGGCGACCACCGAGATCTACACGGCAATCTTGGCTGGTGCTGCAGCTTATTA
s2_F_250_AATATGGCCA	AATGATACGGCGACCACCGAGATCTACACAATATGGCCAGCTGGTGCTGCAGCTTATTA
s2_F_251_TCAAGCGGTA	AATGATACGGCGACCACCGAGATCTACACTCAAGCGGTAGCTGGTGCTGCAGCTTATTA
s2_F_252_CTCAATTGGT	AATGATACGGCGACCACCGAGATCTACACCTCAATTGGTGCTGGTGCTGCAGCTTATTA
s2_F_253_CAACCGGACT	AATGATACGGCGACCACCGAGATCTACACCAACCGGACTGCTGGTGCTGCAGCTTATTA
s2_F_254_ACTTCGGCAT	AATGATACGGCGACCACCGAGATCTACACACTTCGGCATGCTGGTGCTGCAGCTTATTA
s2_F_255_CTGATGCAAG	AATGATACGGCGACCACCGAGATCTACACCTGATGCAAGGCTGGTGCTGCAGCTTATTA
s2_F_256_AGATAGTCCG	AATGATACGGCGACCACCGAGATCTACACAGATAGTCCGGCTGGTGCTGCAGCTTATTA
s2_F_257_ACCAGGCTTA	AATGATACGGCGACCACCGAGATCTACACACCAGGCTTAGCTGGTGCTGCAGCTTATTA
s2_F_258_GCATATTCGG	AATGATACGGCGACCACCGAGATCTACACGCATATTCGGGCTGGTGCTGCAGCTTATTA
s2_F_259_GACGCACAGA	AATGATACGGCGACCACCGAGATCTACACGACGCACAGAGCTGGTGCTGCAGCTTATTA
s2_F_260_GGCCTGCATT	AATGATACGGCGACCACCGAGATCTACACGGCCTGCATTGCTGGTGCTGCAGCTTATTA
s2_F_261_GTAGTGTGAA	AATGATACGGCGACCACCGAGATCTACACGTAGTGTGAAGCTGGTGCTGCAGCTTATTA
s2_F_262_TACATGGCGG	AATGATACGGCGACCACCGAGATCTACACTACATGGCGGGCTGGTGCTGCAGCTTATTA
s2_F_263_GATATGAACG	AATGATACGGCGACCACCGAGATCTACACGATATGAACGGCTGGTGCTGCAGCTTATTA
s2_F_264_GGCTCCATTA	AATGATACGGCGACCACCGAGATCTACACGGCTCCATTAGCTGGTGCTGCAGCTTATTA
s2_F_265_AGTCGTTACG	AATGATACGGCGACCACCGAGATCTACACAGTCGTTACGGCTGGTGCTGCAGCTTATTA
s2_F_266_CCATCGGATT	AATGATACGGCGACCACCGAGATCTACACCCATCGGATTGCTGGTGCTGCAGCTTATTA
s2_F_267_GTAAGGAGTA	AATGATACGGCGACCACCGAGATCTACACGTAAGGAGTAGCTGGTGCTGCAGCTTATTA
s2_F_268_GAAGATGCGT	AATGATACGGCGACCACCGAGATCTACACGAAGATGCGTGCTGGTGCTGCAGCTTATTA
s2_F_269_AGATCTTCAG	AATGATACGGCGACCACCGAGATCTACACAGATCTTCAGGCTGGTGCTGCAGCTTATTA
s2_F_270_CGATGAGGTA	AATGATACGGCGACCACCGAGATCTACACCGATGAGGTAGCTGGTGCTGCAGCTTATTA
s2_F_271_ATTGAATCGG	AATGATACGGCGACCACCGAGATCTACACATTGAATCGGGCTGGTGCTGCAGCTTATTA
s2_F_272_CAATCATCGG	AATGATACGGCGACCACCGAGATCTACACCAATCATCGGGCTGGTGCTGCAGCTTATTA
s2_F_273_GACCTATCGG	AATGATACGGCGACCACCGAGATCTACACGACCTATCGGGCTGGTGCTGCAGCTTATTA
s2_F_274_GAATCGGCAA	AATGATACGGCGACCACCGAGATCTACACGAATCGGCAAGCTGGTGCTGCAGCTTATTA
s2_F_275_AGACGTTAGA	AATGATACGGCGACCACCGAGATCTACACAGACGTTAGAGCTGGTGCTGCAGCTTATTA
s2_F_276_GGATACCTTG	AATGATACGGCGACCACCGAGATCTACACGGATACCTTGGCTGGTGCTGCAGCTTATTA
s2_F_277_TCTCATCACG	AATGATACGGCGACCACCGAGATCTACACTCTCATCACGGCTGGTGCTGCAGCTTATTA
s2_F_278_AAGCTTGCGT	AATGATACGGCGACCACCGAGATCTACACAAGCTTGCGTGCTGGTGCTGCAGCTTATTA
s2_F_279_CTACTTGTCG	AATGATACGGCGACCACCGAGATCTACACCTACTTGTCGGCTGGTGCTGCAGCTTATTA
s2_F_280_AGGAAGGCCT	AATGATACGGCGACCACCGAGATCTACACAGGAAGGCCTGCTGGTGCTGCAGCTTATTA
s2_F_281_AGTGATGTAG	AATGATACGGCGACCACCGAGATCTACACAGTGATGTAGGCTGGTGCTGCAGCTTATTA
s2_F_282_AGGCATGTCG	AATGATACGGCGACCACCGAGATCTACACAGGCATGTCGGCTGGTGCTGCAGCTTATTA
s2_F_283_ACAGACATCG	AATGATACGGCGACCACCGAGATCTACACACAGACATCGGCTGGTGCTGCAGCTTATTA
s2_F_284_AGGTAGGTAA	AATGATACGGCGACCACCGAGATCTACACAGGTAGGTAAGCTGGTGCTGCAGCTTATTA
s2_F_285_ATCGGCTACT	AATGATACGGCGACCACCGAGATCTACACATCGGCTACTGCTGGTGCTGCAGCTTATTA
s2_F_286_ACGGCCACTT	AATGATACGGCGACCACCGAGATCTACACACGGCCACTTGCTGGTGCTGCAGCTTATTA
s2_F_287_CAGAGCGGAA	AATGATACGGCGACCACCGAGATCTACACCAGAGCGGAAGCTGGTGCTGCAGCTTATTA
s2_F_288_CAAGTCCGTG	AATGATACGGCGACCACCGAGATCTACACCAAGTCCGTGGCTGGTGCTGCAGCTTATTA
s2_F_289_CGTCAATGCG	AATGATACGGCGACCACCGAGATCTACACCGTCAATGCGGCTGGTGCTGCAGCTTATTA
s2_F_290_GGATCATGCT	AATGATACGGCGACCACCGAGATCTACACGGATCATGCTGCTGGTGCTGCAGCTTATTA
s2_F_291_GTGTTAGAGT	AATGATACGGCGACCACCGAGATCTACACGTGTTAGAGTGCTGGTGCTGCAGCTTATTA
s2_F_292_ATCAAGCGTC	AATGATACGGCGACCACCGAGATCTACACATCAAGCGTCGCTGGTGCTGCAGCTTATTA
s2_F_293_AGGAATGTGA	AATGATACGGCGACCACCGAGATCTACACAGGAATGTGAGCTGGTGCTGCAGCTTATTA
s2_F_294_AACATGCGCG	AATGATACGGCGACCACCGAGATCTACACAACATGCGCGGCTGGTGCTGCAGCTTATTA
s2_F_295_AACTTAGGCG	AATGATACGGCGACCACCGAGATCTACACAACTTAGGCGGCTGGTGCTGCAGCTTATTA
s2_F_296_ATACGTACTG	AATGATACGGCGACCACCGAGATCTACACATACGTACTGGCTGGTGCTGCAGCTTATTA
s2_F_297_ATGGATGCCT	AATGATACGGCGACCACCGAGATCTACACATGGATGCCTGCTGGTGCTGCAGCTTATTA
s2_F_298_GCTAGATCGA	AATGATACGGCGACCACCGAGATCTACACGCTAGATCGAGCTGGTGCTGCAGCTTATTA
s2_F_299_AGTTACCGTA	AATGATACGGCGACCACCGAGATCTACACAGTTACCGTAGCTGGTGCTGCAGCTTATTA
s2_F_300_AGACTGCGTG	AATGATACGGCGACCACCGAGATCTACACAGACTGCGTGGCTGGTGCTGCAGCTTATTA
s2_F_301_GCATGAACGT	AATGATACGGCGACCACCGAGATCTACACGCATGAACGTGCTGGTGCTGCAGCTTATTA
s2_F_302_CGTGAGAACG	AATGATACGGCGACCACCGAGATCTACACCGTGAGAACGGCTGGTGCTGCAGCTTATTA
s2_F_303_CAGAGTAACG	AATGATACGGCGACCACCGAGATCTACACCAGAGTAACGGCTGGTGCTGCAGCTTATTA
s2_F_304_AGCGGTAAGG	AATGATACGGCGACCACCGAGATCTACACAGCGGTAAGGGCTGGTGCTGCAGCTTATTA
s2_F_305_ACATGGAGTA	AATGATACGGCGACCACCGAGATCTACACACATGGAGTAGCTGGTGCTGCAGCTTATTA
s2_F_306_GTGAGATTCA	AATGATACGGCGACCACCGAGATCTACACGTGAGATTCAGCTGGTGCTGCAGCTTATTA
s2_F_307_GGATAGAGCT	AATGATACGGCGACCACCGAGATCTACACGGATAGAGCTGCTGGTGCTGCAGCTTATTA
s2_F_308_ACTACTTCCG	AATGATACGGCGACCACCGAGATCTACACACTACTTCCGGCTGGTGCTGCAGCTTATTA
s2_F_309_ATGTATGTCC	AATGATACGGCGACCACCGAGATCTACACATGTATGTCCGCTGGTGCTGCAGCTTATTA
s2_F_310_AAGCGGATTG	AATGATACGGCGACCACCGAGATCTACACAAGCGGATTGGCTGGTGCTGCAGCTTATTA
s2_F_311_CACGGCTATG	AATGATACGGCGACCACCGAGATCTACACCACGGCTATGGCTGGTGCTGCAGCTTATTA
s2_F_312_CCTGCTTAAG	AATGATACGGCGACCACCGAGATCTACACCCTGCTTAAGGCTGGTGCTGCAGCTTATTA
s2_F_313_AAGACTTGTC	AATGATACGGCGACCACCGAGATCTACACAAGACTTGTCGCTGGTGCTGCAGCTTATTA
s2_F_314_GGCTGTCATA	AATGATACGGCGACCACCGAGATCTACACGGCTGTCATAGCTGGTGCTGCAGCTTATTA
s2_F_315_ACAGTATCGG	AATGATACGGCGACCACCGAGATCTACACACAGTATCGGGCTGGTGCTGCAGCTTATTA
s2_F_316_AAGCAGTGTT	AATGATACGGCGACCACCGAGATCTACACAAGCAGTGTTGCTGGTGCTGCAGCTTATTA
s2_F_317_CGATCTACGG	AATGATACGGCGACCACCGAGATCTACACCGATCTACGGGCTGGTGCTGCAGCTTATTA
s2_F_318_ACCTAACCGG	AATGATACGGCGACCACCGAGATCTACACACCTAACCGGGCTGGTGCTGCAGCTTATTA
s2_F_319_GGTACACAAG	AATGATACGGCGACCACCGAGATCTACACGGTACACAAGGCTGGTGCTGCAGCTTATTA
s2_F_320_ACGTTCGGAA	AATGATACGGCGACCACCGAGATCTACACACGTTCGGAAGCTGGTGCTGCAGCTTATTA
s2_F_321_AGGTACGTTG	AATGATACGGCGACCACCGAGATCTACACAGGTACGTTGGCTGGTGCTGCAGCTTATTA
s2_F_322_AGACCGGAGT	AATGATACGGCGACCACCGAGATCTACACAGACCGGAGTGCTGGTGCTGCAGCTTATTA
s2_F_323_CTGATCATTG	AATGATACGGCGACCACCGAGATCTACACCTGATCATTGGCTGGTGCTGCAGCTTATTA
s2_F_324_GGAGTGCCTA	AATGATACGGCGACCACCGAGATCTACACGGAGTGCCTAGCTGGTGCTGCAGCTTATTA
s2_F_325_CATCGGAACT	AATGATACGGCGACCACCGAGATCTACACCATCGGAACTGCTGGTGCTGCAGCTTATTA
s2_F_326_AGTTGTACCG	AATGATACGGCGACCACCGAGATCTACACAGTTGTACCGGCTGGTGCTGCAGCTTATTA
s2_F_327_ATTATCGCGA	AATGATACGGCGACCACCGAGATCTACACATTATCGCGAGCTGGTGCTGCAGCTTATTA
s2_F_328_TAATCCAACG	AATGATACGGCGACCACCGAGATCTACACTAATCCAACGGCTGGTGCTGCAGCTTATTA
s2_F_329_CTGGAACCAA	AATGATACGGCGACCACCGAGATCTACACCTGGAACCAAGCTGGTGCTGCAGCTTATTA
s2_F_330_ACCGAGCTTC	AATGATACGGCGACCACCGAGATCTACACACCGAGCTTCGCTGGTGCTGCAGCTTATTA
s2_F_331_AGCGTTGTTG	AATGATACGGCGACCACCGAGATCTACACAGCGTTGTTGGCTGGTGCTGCAGCTTATTA
s2_F_332_CACTCCGTTG	AATGATACGGCGACCACCGAGATCTACACCACTCCGTTGGCTGGTGCTGCAGCTTATTA
s2_F_333_ATCCTGATCT	AATGATACGGCGACCACCGAGATCTACACATCCTGATCTGCTGGTGCTGCAGCTTATTA
s2_F_334_AATTCCGTCG	AATGATACGGCGACCACCGAGATCTACACAATTCCGTCGGCTGGTGCTGCAGCTTATTA
s2_F_335_ATGCGATTCG	AATGATACGGCGACCACCGAGATCTACACATGCGATTCGGCTGGTGCTGCAGCTTATTA
s2_F_336_ACGGTACATG	AATGATACGGCGACCACCGAGATCTACACACGGTACATGGCTGGTGCTGCAGCTTATTA
s2_F_337_ACCAATCACG	AATGATACGGCGACCACCGAGATCTACACACCAATCACGGCTGGTGCTGCAGCTTATTA
s2_F_338_AGCATGGTAG	AATGATACGGCGACCACCGAGATCTACACAGCATGGTAGGCTGGTGCTGCAGCTTATTA
s2_F_339_CGGTAGACAT	AATGATACGGCGACCACCGAGATCTACACCGGTAGACATGCTGGTGCTGCAGCTTATTA
s2_F_340_TAGAATAGCG	AATGATACGGCGACCACCGAGATCTACACTAGAATAGCGGCTGGTGCTGCAGCTTATTA
s2_F_341_CTACTAACGG	AATGATACGGCGACCACCGAGATCTACACCTACTAACGGGCTGGTGCTGCAGCTTATTA
s2_F_342_GTCAGAATTG	AATGATACGGCGACCACCGAGATCTACACGTCAGAATTGGCTGGTGCTGCAGCTTATTA
s2_F_343_CTGCAACAGG	AATGATACGGCGACCACCGAGATCTACACCTGCAACAGGGCTGGTGCTGCAGCTTATTA
s2_F_344_TATCTTACGG	AATGATACGGCGACCACCGAGATCTACACTATCTTACGGGCTGGTGCTGCAGCTTATTA
s2_F_345_CCTATTCCGG	AATGATACGGCGACCACCGAGATCTACACCCTATTCCGGGCTGGTGCTGCAGCTTATTA
s2_F_346_AGAGCTCAGA	AATGATACGGCGACCACCGAGATCTACACAGAGCTCAGAGCTGGTGCTGCAGCTTATTA
s2_F_347_CCGTGATCTT	AATGATACGGCGACCACCGAGATCTACACCCGTGATCTTGCTGGTGCTGCAGCTTATTA
s2_F_348_CTGCATTCGG	AATGATACGGCGACCACCGAGATCTACACCTGCATTCGGGCTGGTGCTGCAGCTTATTA
s2_F_349_GGCTAGAACA	AATGATACGGCGACCACCGAGATCTACACGGCTAGAACAGCTGGTGCTGCAGCTTATTA
s2_F_350_CATTAGGTCT	AATGATACGGCGACCACCGAGATCTACACCATTAGGTCTGCTGGTGCTGCAGCTTATTA
s2_F_351_ACCAACGTCG	AATGATACGGCGACCACCGAGATCTACACACCAACGTCGGCTGGTGCTGCAGCTTATTA
s2_F_352_CGTTGTCGAG	AATGATACGGCGACCACCGAGATCTACACCGTTGTCGAGGCTGGTGCTGCAGCTTATTA
s2_F_353_AGGAAGCGGA	AATGATACGGCGACCACCGAGATCTACACAGGAAGCGGAGCTGGTGCTGCAGCTTATTA
s2_F_354_CAGATCTACC	AATGATACGGCGACCACCGAGATCTACACCAGATCTACCGCTGGTGCTGCAGCTTATTA
s2_F_355_GCTTATACGT	AATGATACGGCGACCACCGAGATCTACACGCTTATACGTGCTGGTGCTGCAGCTTATTA
s2_F_356_TCCATGTTCG	AATGATACGGCGACCACCGAGATCTACACTCCATGTTCGGCTGGTGCTGCAGCTTATTA
s2_F_357_TCCGATCTAG	AATGATACGGCGACCACCGAGATCTACACTCCGATCTAGGCTGGTGCTGCAGCTTATTA
s2_F_358_ATTGTCCGTG	AATGATACGGCGACCACCGAGATCTACACATTGTCCGTGGCTGGTGCTGCAGCTTATTA
s2_F_359_CGTGACTATA	AATGATACGGCGACCACCGAGATCTACACCGTGACTATAGCTGGTGCTGCAGCTTATTA
s2_F_360_CAGGTAAGAT	AATGATACGGCGACCACCGAGATCTACACCAGGTAAGATGCTGGTGCTGCAGCTTATTA
s2_F_361_CCAATCTTCG	AATGATACGGCGACCACCGAGATCTACACCCAATCTTCGGCTGGTGCTGCAGCTTATTA
s2_F_362_ATTACCGTGG	AATGATACGGCGACCACCGAGATCTACACATTACCGTGGGCTGGTGCTGCAGCTTATTA
s2_F_363_AGCATGTTGA	AATGATACGGCGACCACCGAGATCTACACAGCATGTTGAGCTGGTGCTGCAGCTTATTA
s2_F_364_AGTACTACGA	AATGATACGGCGACCACCGAGATCTACACAGTACTACGAGCTGGTGCTGCAGCTTATTA
s2_F_365_GTAGCACACG	AATGATACGGCGACCACCGAGATCTACACGTAGCACACGGCTGGTGCTGCAGCTTATTA
s2_F_366_CAGTCTTGGA	AATGATACGGCGACCACCGAGATCTACACCAGTCTTGGAGCTGGTGCTGCAGCTTATTA
s2_F_367_AAGAGAATCG	AATGATACGGCGACCACCGAGATCTACACAAGAGAATCGGCTGGTGCTGCAGCTTATTA
s2_F_368_AGACTGGTTA	AATGATACGGCGACCACCGAGATCTACACAGACTGGTTAGCTGGTGCTGCAGCTTATTA
s2_F_369_GCTTCGTTGA	AATGATACGGCGACCACCGAGATCTACACGCTTCGTTGAGCTGGTGCTGCAGCTTATTA
s2_F_370_AGTGTCGACT	AATGATACGGCGACCACCGAGATCTACACAGTGTCGACTGCTGGTGCTGCAGCTTATTA
s2_F_371_GAAGTGGCCT	AATGATACGGCGACCACCGAGATCTACACGAAGTGGCCTGCTGGTGCTGCAGCTTATTA
s2_F_372_ATGCATCGGA	AATGATACGGCGACCACCGAGATCTACACATGCATCGGAGCTGGTGCTGCAGCTTATTA
s2_F_373_ACCGGATGAA	AATGATACGGCGACCACCGAGATCTACACACCGGATGAAGCTGGTGCTGCAGCTTATTA
s2_F_374_GACGGAAGAA	AATGATACGGCGACCACCGAGATCTACACGACGGAAGAAGCTGGTGCTGCAGCTTATTA
s2_F_375_GACGGAGTGA	AATGATACGGCGACCACCGAGATCTACACGACGGAGTGAGCTGGTGCTGCAGCTTATTA
s2_F_376_CTGCAGAGAT	AATGATACGGCGACCACCGAGATCTACACCTGCAGAGATGCTGGTGCTGCAGCTTATTA
s2_F_377_CATGCATTCT	AATGATACGGCGACCACCGAGATCTACACCATGCATTCTGCTGGTGCTGCAGCTTATTA
s2_F_378_ATGTGCTAGG	AATGATACGGCGACCACCGAGATCTACACATGTGCTAGGGCTGGTGCTGCAGCTTATTA
s2_F_379_CCGTGGTAGA	AATGATACGGCGACCACCGAGATCTACACCCGTGGTAGAGCTGGTGCTGCAGCTTATTA
s2_F_380_CTGTACACCG	AATGATACGGCGACCACCGAGATCTACACCTGTACACCGGCTGGTGCTGCAGCTTATTA
s2_F_381_GTACGGCTGA	AATGATACGGCGACCACCGAGATCTACACGTACGGCTGAGCTGGTGCTGCAGCTTATTA
s2_F_382_CACGGTCTGT	AATGATACGGCGACCACCGAGATCTACACCACGGTCTGTGCTGGTGCTGCAGCTTATTA
s2_F_383_CTGGTCAACT	AATGATACGGCGACCACCGAGATCTACACCTGGTCAACTGCTGGTGCTGCAGCTTATTA
s2_F_384_CTCAAGTACG	AATGATACGGCGACCACCGAGATCTACACCTCAAGTACGGCTGGTGCTGCAGCTTATTA
s2_F_385_CTGGAATGTA	AATGATACGGCGACCACCGAGATCTACACCTGGAATGTAGCTGGTGCTGCAGCTTATTA
s2_F_386_AACTTGCTGG	AATGATACGGCGACCACCGAGATCTACACAACTTGCTGGGCTGGTGCTGCAGCTTATTA
s2_F_387_AAGATCGGAC	AATGATACGGCGACCACCGAGATCTACACAAGATCGGACGCTGGTGCTGCAGCTTATTA
s2_F_388_CCGGTAGATA	AATGATACGGCGACCACCGAGATCTACACCCGGTAGATAGCTGGTGCTGCAGCTTATTA
s2_F_389_CGTGTGTAAG	AATGATACGGCGACCACCGAGATCTACACCGTGTGTAAGGCTGGTGCTGCAGCTTATTA
s2_F_390_AGGATCGATG	AATGATACGGCGACCACCGAGATCTACACAGGATCGATGGCTGGTGCTGCAGCTTATTA
s2_F_391_GCGCAATTAA	AATGATACGGCGACCACCGAGATCTACACGCGCAATTAAGCTGGTGCTGCAGCTTATTA
s2_F_392_CACTTGTGTT	AATGATACGGCGACCACCGAGATCTACACCACTTGTGTTGCTGGTGCTGCAGCTTATTA
s2_F_393_CAATGAGATG	AATGATACGGCGACCACCGAGATCTACACCAATGAGATGGCTGGTGCTGCAGCTTATTA
s2_F_394_CTGACTATCG	AATGATACGGCGACCACCGAGATCTACACCTGACTATCGGCTGGTGCTGCAGCTTATTA
s2_F_395_GTCATTCACG	AATGATACGGCGACCACCGAGATCTACACGTCATTCACGGCTGGTGCTGCAGCTTATTA
s2_F_396_CATTGAAGCG	AATGATACGGCGACCACCGAGATCTACACCATTGAAGCGGCTGGTGCTGCAGCTTATTA
s2_F_397_CGGATCTTGC	AATGATACGGCGACCACCGAGATCTACACCGGATCTTGCGCTGGTGCTGCAGCTTATTA
s2_F_398_GTATCCGCCA	AATGATACGGCGACCACCGAGATCTACACGTATCCGCCAGCTGGTGCTGCAGCTTATTA
s2_F_399_CGGAGAAGGT	AATGATACGGCGACCACCGAGATCTACACCGGAGAAGGTGCTGGTGCTGCAGCTTATTA
s2_F_400_TGAACAATCG	AATGATACGGCGACCACCGAGATCTACACTGAACAATCGGCTGGTGCTGCAGCTTATTA
s2_F_401_GCGCAACCTA	AATGATACGGCGACCACCGAGATCTACACGCGCAACCTAGCTGGTGCTGCAGCTTATTA
s2_F_402_CGACGGCTTA	AATGATACGGCGACCACCGAGATCTACACCGACGGCTTAGCTGGTGCTGCAGCTTATTA
s2_F_403_ATGGCAAGAT	AATGATACGGCGACCACCGAGATCTACACATGGCAAGATGCTGGTGCTGCAGCTTATTA
s2_F_404_AACGGACGGA	AATGATACGGCGACCACCGAGATCTACACAACGGACGGAGCTGGTGCTGCAGCTTATTA
s2_F_405_GCTAATACCG	AATGATACGGCGACCACCGAGATCTACACGCTAATACCGGCTGGTGCTGCAGCTTATTA
s2_F_406_TGCGGACATT	AATGATACGGCGACCACCGAGATCTACACTGCGGACATTGCTGGTGCTGCAGCTTATTA
s2_F_407_ACCTAGATCA	AATGATACGGCGACCACCGAGATCTACACACCTAGATCAGCTGGTGCTGCAGCTTATTA
s2_F_408_GTAGGATGGT	AATGATACGGCGACCACCGAGATCTACACGTAGGATGGTGCTGGTGCTGCAGCTTATTA
s2_F_409_CAAGAGATCT	AATGATACGGCGACCACCGAGATCTACACCAAGAGATCTGCTGGTGCTGCAGCTTATTA
s2_F_410_ATCACTTGCG	AATGATACGGCGACCACCGAGATCTACACATCACTTGCGGCTGGTGCTGCAGCTTATTA
s2_F_411_GTTGGAGTAG	AATGATACGGCGACCACCGAGATCTACACGTTGGAGTAGGCTGGTGCTGCAGCTTATTA
s2_F_412_ACGTCGGATG	AATGATACGGCGACCACCGAGATCTACACACGTCGGATGGCTGGTGCTGCAGCTTATTA
s2_F_413_AGCGCTTCTT	AATGATACGGCGACCACCGAGATCTACACAGCGCTTCTTGCTGGTGCTGCAGCTTATTA
s2_F_414_AGCGCAGATA	AATGATACGGCGACCACCGAGATCTACACAGCGCAGATAGCTGGTGCTGCAGCTTATTA
s2_F_415_CATTCGGATG	AATGATACGGCGACCACCGAGATCTACACCATTCGGATGGCTGGTGCTGCAGCTTATTA
s2_F_416_CGAGAACGTG	AATGATACGGCGACCACCGAGATCTACACCGAGAACGTGGCTGGTGCTGCAGCTTATTA
s2_F_417_GTAGAGTAAG	AATGATACGGCGACCACCGAGATCTACACGTAGAGTAAGGCTGGTGCTGCAGCTTATTA
s2_F_418_GATCCATGGT	AATGATACGGCGACCACCGAGATCTACACGATCCATGGTGCTGGTGCTGCAGCTTATTA
s2_F_419_CGGAAGATAC	AATGATACGGCGACCACCGAGATCTACACCGGAAGATACGCTGGTGCTGCAGCTTATTA
s2_F_420_ATGGTGTCGA	AATGATACGGCGACCACCGAGATCTACACATGGTGTCGAGCTGGTGCTGCAGCTTATTA
s2_F_421_GCCTAATGCG	AATGATACGGCGACCACCGAGATCTACACGCCTAATGCGGCTGGTGCTGCAGCTTATTA
s2_F_422_GAGGTATGGA	AATGATACGGCGACCACCGAGATCTACACGAGGTATGGAGCTGGTGCTGCAGCTTATTA
s2_F_423_ATCGCGTACG	AATGATACGGCGACCACCGAGATCTACACATCGCGTACGGCTGGTGCTGCAGCTTATTA
s2_F_424_AACGGTCAAT	AATGATACGGCGACCACCGAGATCTACACAACGGTCAATGCTGGTGCTGCAGCTTATTA
s2_F_425_GGATCGAGTA	AATGATACGGCGACCACCGAGATCTACACGGATCGAGTAGCTGGTGCTGCAGCTTATTA
s2_F_426_AGGATCCGAA	AATGATACGGCGACCACCGAGATCTACACAGGATCCGAAGCTGGTGCTGCAGCTTATTA
s2_F_427_GATACTATCG	AATGATACGGCGACCACCGAGATCTACACGATACTATCGGCTGGTGCTGCAGCTTATTA
s2_F_428_GAGATCCGTC	AATGATACGGCGACCACCGAGATCTACACGAGATCCGTCGCTGGTGCTGCAGCTTATTA
s2_F_429_ACTCACAGGT	AATGATACGGCGACCACCGAGATCTACACACTCACAGGTGCTGGTGCTGCAGCTTATTA
s2_F_430_CTTCGGCACA	AATGATACGGCGACCACCGAGATCTACACCTTCGGCACAGCTGGTGCTGCAGCTTATTA
s2_F_431_ATCACGACCG	AATGATACGGCGACCACCGAGATCTACACATCACGACCGGCTGGTGCTGCAGCTTATTA
s2_F_432_TGAGCTTCCG	AATGATACGGCGACCACCGAGATCTACACTGAGCTTCCGGCTGGTGCTGCAGCTTATTA
s2_F_433_CTAGGTTCAT	AATGATACGGCGACCACCGAGATCTACACCTAGGTTCATGCTGGTGCTGCAGCTTATTA
s2_F_434_CAGTTCAGGT	AATGATACGGCGACCACCGAGATCTACACCAGTTCAGGTGCTGGTGCTGCAGCTTATTA
s2_F_435_GCGTATACAA	AATGATACGGCGACCACCGAGATCTACACGCGTATACAAGCTGGTGCTGCAGCTTATTA
s2_F_436_AGATGATCGG	AATGATACGGCGACCACCGAGATCTACACAGATGATCGGGCTGGTGCTGCAGCTTATTA
s2_F_437_GGCCTAAGAG	AATGATACGGCGACCACCGAGATCTACACGGCCTAAGAGGCTGGTGCTGCAGCTTATTA
s2_F_438_GGCAATTCCA	AATGATACGGCGACCACCGAGATCTACACGGCAATTCCAGCTGGTGCTGCAGCTTATTA
s2_F_439_CATTGAGTAG	AATGATACGGCGACCACCGAGATCTACACCATTGAGTAGGCTGGTGCTGCAGCTTATTA
s2_F_440_GAGCACTCTT	AATGATACGGCGACCACCGAGATCTACACGAGCACTCTTGCTGGTGCTGCAGCTTATTA
s2_F_441_CGACTATGGC	AATGATACGGCGACCACCGAGATCTACACCGACTATGGCGCTGGTGCTGCAGCTTATTA
s2_F_442_GGTAATGCGT	AATGATACGGCGACCACCGAGATCTACACGGTAATGCGTGCTGGTGCTGCAGCTTATTA
s2_F_443_ATCGTGATTC	AATGATACGGCGACCACCGAGATCTACACATCGTGATTCGCTGGTGCTGCAGCTTATTA
s2_F_444_CTGTGGCGAA	AATGATACGGCGACCACCGAGATCTACACCTGTGGCGAAGCTGGTGCTGCAGCTTATTA
s2_F_445_ACGGATTGGA	AATGATACGGCGACCACCGAGATCTACACACGGATTGGAGCTGGTGCTGCAGCTTATTA
s2_F_446_GGCAATACGG	AATGATACGGCGACCACCGAGATCTACACGGCAATACGGGCTGGTGCTGCAGCTTATTA
s2_F_447_CGTCAGTGGT	AATGATACGGCGACCACCGAGATCTACACCGTCAGTGGTGCTGGTGCTGCAGCTTATTA
s2_F_448_GCTGCTGGAT	AATGATACGGCGACCACCGAGATCTACACGCTGCTGGATGCTGGTGCTGCAGCTTATTA
s2_F_449_ACGGAACTAG	AATGATACGGCGACCACCGAGATCTACACACGGAACTAGGCTGGTGCTGCAGCTTATTA
s2_F_450_ACGGAGTATT	AATGATACGGCGACCACCGAGATCTACACACGGAGTATTGCTGGTGCTGCAGCTTATTA
s2_F_451_ACGGATAGAT	AATGATACGGCGACCACCGAGATCTACACACGGATAGATGCTGGTGCTGCAGCTTATTA
s2_F_452_CCGGAATCAT	AATGATACGGCGACCACCGAGATCTACACCCGGAATCATGCTGGTGCTGCAGCTTATTA
s2_F_453_CCGGATTCTA	AATGATACGGCGACCACCGAGATCTACACCCGGATTCTAGCTGGTGCTGCAGCTTATTA
s2_F_454_GCGGAACAGT	AATGATACGGCGACCACCGAGATCTACACGCGGAACAGTGCTGGTGCTGCAGCTTATTA
s2_F_455_CCTGCATCGA	AATGATACGGCGACCACCGAGATCTACACCCTGCATCGAGCTGGTGCTGCAGCTTATTA
s2_F_456_GGAACAGATT	AATGATACGGCGACCACCGAGATCTACACGGAACAGATTGCTGGTGCTGCAGCTTATTA
s2_F_457_GGAACTTCCT	AATGATACGGCGACCACCGAGATCTACACGGAACTTCCTGCTGGTGCTGCAGCTTATTA
s2_F_458_GGAAGAATGA	AATGATACGGCGACCACCGAGATCTACACGGAAGAATGAGCTGGTGCTGCAGCTTATTA
s2_F_459_GGAAGCCTTA	AATGATACGGCGACCACCGAGATCTACACGGAAGCCTTAGCTGGTGCTGCAGCTTATTA
s2_F_460_GGAAGTACAA	AATGATACGGCGACCACCGAGATCTACACGGAAGTACAAGCTGGTGCTGCAGCTTATTA
s2_F_461_GGAATGCAAG	AATGATACGGCGACCACCGAGATCTACACGGAATGCAAGGCTGGTGCTGCAGCTTATTA
s2_F_462_GGAGTTCTCA	AATGATACGGCGACCACCGAGATCTACACGGAGTTCTCAGCTGGTGCTGCAGCTTATTA
s2_F_463_GGATACCAGA	AATGATACGGCGACCACCGAGATCTACACGGATACCAGAGCTGGTGCTGCAGCTTATTA
s2_F_464_GGATGTGATT	AATGATACGGCGACCACCGAGATCTACACGGATGTGATTGCTGGTGCTGCAGCTTATTA
s2_F_465_ACTCGAGGTA	AATGATACGGCGACCACCGAGATCTACACACTCGAGGTAGCTGGTGCTGCAGCTTATTA
s2_F_466_CGGAACACGA	AATGATACGGCGACCACCGAGATCTACACCGGAACACGAGCTGGTGCTGCAGCTTATTA
s2_F_467_CGGAACTTAA	AATGATACGGCGACCACCGAGATCTACACCGGAACTTAAGCTGGTGCTGCAGCTTATTA
s2_F_468_CGGATACTCA	AATGATACGGCGACCACCGAGATCTACACCGGATACTCAGCTGGTGCTGCAGCTTATTA
s2_F_469_GACAACAACG	AATGATACGGCGACCACCGAGATCTACACGACAACAACGGCTGGTGCTGCAGCTTATTA
s2_F_470_AGGCCACATC	AATGATACGGCGACCACCGAGATCTACACAGGCCACATCGCTGGTGCTGCAGCTTATTA
s2_F_471_ACTATGTGAC	AATGATACGGCGACCACCGAGATCTACACACTATGTGACGCTGGTGCTGCAGCTTATTA
s2_F_472_AGGTAGGACG	AATGATACGGCGACCACCGAGATCTACACAGGTAGGACGGCTGGTGCTGCAGCTTATTA
s2_F_473_CAGTGGTTGT	AATGATACGGCGACCACCGAGATCTACACCAGTGGTTGTGCTGGTGCTGCAGCTTATTA
s2_F_474_GCGTTATCAG	AATGATACGGCGACCACCGAGATCTACACGCGTTATCAGGCTGGTGCTGCAGCTTATTA
s2_F_475_GATAGGCCTA	AATGATACGGCGACCACCGAGATCTACACGATAGGCCTAGCTGGTGCTGCAGCTTATTA
s2_F_476_CCGGTAACAA	AATGATACGGCGACCACCGAGATCTACACCCGGTAACAAGCTGGTGCTGCAGCTTATTA
s2_F_477_CGGAGTGTGT	AATGATACGGCGACCACCGAGATCTACACCGGAGTGTGTGCTGGTGCTGCAGCTTATTA
s2_F_478_AGACACCGGA	AATGATACGGCGACCACCGAGATCTACACAGACACCGGAGCTGGTGCTGCAGCTTATTA
s2_F_479_AAGATGTGAG	AATGATACGGCGACCACCGAGATCTACACAAGATGTGAGGCTGGTGCTGCAGCTTATTA
s2_F_480_CACGCGGATT	AATGATACGGCGACCACCGAGATCTACACCACGCGGATTGCTGGTGCTGCAGCTTATTA
s2_F_481_GGAACAACGG	AATGATACGGCGACCACCGAGATCTACACGGAACAACGGGCTGGTGCTGCAGCTTATTA
s2_F_482_CAGGCCATCA	AATGATACGGCGACCACCGAGATCTACACCAGGCCATCAGCTGGTGCTGCAGCTTATTA
s2_F_483_CTGCCTATAA	AATGATACGGCGACCACCGAGATCTACACCTGCCTATAAGCTGGTGCTGCAGCTTATTA
s2_F_484_AGCTATGTGG	AATGATACGGCGACCACCGAGATCTACACAGCTATGTGGGCTGGTGCTGCAGCTTATTA
s2_F_485_ACACTGTGGT	AATGATACGGCGACCACCGAGATCTACACACACTGTGGTGCTGGTGCTGCAGCTTATTA
s2_F_486_GTCACAAGCG	AATGATACGGCGACCACCGAGATCTACACGTCACAAGCGGCTGGTGCTGCAGCTTATTA
s2_F_487_CTACGACTTG	AATGATACGGCGACCACCGAGATCTACACCTACGACTTGGCTGGTGCTGCAGCTTATTA
s2_F_488_TGGTTGAGTA	AATGATACGGCGACCACCGAGATCTACACTGGTTGAGTAGCTGGTGCTGCAGCTTATTA
s2_F_489_TGGAGGATCG	AATGATACGGCGACCACCGAGATCTACACTGGAGGATCGGCTGGTGCTGCAGCTTATTA
s2_F_490_TCAGTTGCCA	AATGATACGGCGACCACCGAGATCTACACTCAGTTGCCAGCTGGTGCTGCAGCTTATTA
s2_F_491_CCAGGAGTGT	AATGATACGGCGACCACCGAGATCTACACCCAGGAGTGTGCTGGTGCTGCAGCTTATTA
s2_F_492_ACATGGCCAA	AATGATACGGCGACCACCGAGATCTACACACATGGCCAAGCTGGTGCTGCAGCTTATTA
s2_F_493_GCGTTGCGAA	AATGATACGGCGACCACCGAGATCTACACGCGTTGCGAAGCTGGTGCTGCAGCTTATTA
s2_F_494_AAGGTTACCG	AATGATACGGCGACCACCGAGATCTACACAAGGTTACCGGCTGGTGCTGCAGCTTATTA
s2_F_495_ATACGGACAT	AATGATACGGCGACCACCGAGATCTACACATACGGACATGCTGGTGCTGCAGCTTATTA
s2_F_496_AGTGGCGAAG	AATGATACGGCGACCACCGAGATCTACACAGTGGCGAAGGCTGGTGCTGCAGCTTATTA
s2_F_497_GCGGTAATCA	AATGATACGGCGACCACCGAGATCTACACGCGGTAATCAGCTGGTGCTGCAGCTTATTA
s2_F_498_CAGACTGAGA	AATGATACGGCGACCACCGAGATCTACACCAGACTGAGAGCTGGTGCTGCAGCTTATTA
s2_F_499_TCTTGTTCCG	AATGATACGGCGACCACCGAGATCTACACTCTTGTTCCGGCTGGTGCTGCAGCTTATTA
s2_F_500_ACCAAGCTGG	AATGATACGGCGACCACCGAGATCTACACACCAAGCTGGGCTGGTGCTGCAGCTTATTA
s2_F_501_GGTTAGGAAT	AATGATACGGCGACCACCGAGATCTACACGGTTAGGAATGCTGGTGCTGCAGCTTATTA
s2_F_502_AAGTCGGTAG	AATGATACGGCGACCACCGAGATCTACACAAGTCGGTAGGCTGGTGCTGCAGCTTATTA
s2_F_503_CACGACTGTA	AATGATACGGCGACCACCGAGATCTACACCACGACTGTAGCTGGTGCTGCAGCTTATTA
s2_F_504_TCGATCCAGT	AATGATACGGCGACCACCGAGATCTACACTCGATCCAGTGCTGGTGCTGCAGCTTATTA
s2_F_505_GGACGAATTG	AATGATACGGCGACCACCGAGATCTACACGGACGAATTGGCTGGTGCTGCAGCTTATTA
s2_F_506_CGGACTAGAA	AATGATACGGCGACCACCGAGATCTACACCGGACTAGAAGCTGGTGCTGCAGCTTATTA
s2_F_507_GAAGCTTGTA	AATGATACGGCGACCACCGAGATCTACACGAAGCTTGTAGCTGGTGCTGCAGCTTATTA
s2_F_508_CAATACGGAA	AATGATACGGCGACCACCGAGATCTACACCAATACGGAAGCTGGTGCTGCAGCTTATTA
s2_F_509_GAACGAGAGA	AATGATACGGCGACCACCGAGATCTACACGAACGAGAGAGCTGGTGCTGCAGCTTATTA
s2_F_510_GACTTCGACG	AATGATACGGCGACCACCGAGATCTACACGACTTCGACGGCTGGTGCTGCAGCTTATTA
s2_F_511_GTACACTGGA	AATGATACGGCGACCACCGAGATCTACACGTACACTGGAGCTGGTGCTGCAGCTTATTA
s2_F_512_GTCGAGGATG	AATGATACGGCGACCACCGAGATCTACACGTCGAGGATGGCTGGTGCTGCAGCTTATTA
s2_F_513_CTCATGCTAT	AATGATACGGCGACCACCGAGATCTACACCTCATGCTATGCTGGTGCTGCAGCTTATTA
s2_F_514_CCTTGCGGAA	AATGATACGGCGACCACCGAGATCTACACCCTTGCGGAAGCTGGTGCTGCAGCTTATTA
s2_F_515_TGGAAGCACG	AATGATACGGCGACCACCGAGATCTACACTGGAAGCACGGCTGGTGCTGCAGCTTATTA
s2_F_516_AGCGTCCAAG	AATGATACGGCGACCACCGAGATCTACACAGCGTCCAAGGCTGGTGCTGCAGCTTATTA
s2_F_517_GCCATCTACG	AATGATACGGCGACCACCGAGATCTACACGCCATCTACGGCTGGTGCTGCAGCTTATTA
s2_F_518_GGAAGCTACT	AATGATACGGCGACCACCGAGATCTACACGGAAGCTACTGCTGGTGCTGCAGCTTATTA
s2_F_519_GGTTGACTAA	AATGATACGGCGACCACCGAGATCTACACGGTTGACTAAGCTGGTGCTGCAGCTTATTA
s2_F_520_TGCCACCGTA	AATGATACGGCGACCACCGAGATCTACACTGCCACCGTAGCTGGTGCTGCAGCTTATTA
s2_F_521_GATTATGTCG	AATGATACGGCGACCACCGAGATCTACACGATTATGTCGGCTGGTGCTGCAGCTTATTA
s2_F_522_ACCACTGTGA	AATGATACGGCGACCACCGAGATCTACACACCACTGTGAGCTGGTGCTGCAGCTTATTA
s2_F_523_GTTGCCTGGA	AATGATACGGCGACCACCGAGATCTACACGTTGCCTGGAGCTGGTGCTGCAGCTTATTA
s2_F_524_CGGTTCAAGG	AATGATACGGCGACCACCGAGATCTACACCGGTTCAAGGGCTGGTGCTGCAGCTTATTA
s2_F_525_GACTACCGTC	AATGATACGGCGACCACCGAGATCTACACGACTACCGTCGCTGGTGCTGCAGCTTATTA
s2_F_526_ATCTCTAGGT	AATGATACGGCGACCACCGAGATCTACACATCTCTAGGTGCTGGTGCTGCAGCTTATTA
s2_F_527_GCGAGTCACT	AATGATACGGCGACCACCGAGATCTACACGCGAGTCACTGCTGGTGCTGCAGCTTATTA
s2_F_528_CGAGGAGATT	AATGATACGGCGACCACCGAGATCTACACCGAGGAGATTGCTGGTGCTGCAGCTTATTA
s2_F_529_GCGAAGACTT	AATGATACGGCGACCACCGAGATCTACACGCGAAGACTTGCTGGTGCTGCAGCTTATTA
s2_F_530_ACGTGGTGAT	AATGATACGGCGACCACCGAGATCTACACACGTGGTGATGCTGGTGCTGCAGCTTATTA
s2_F_531_GTGATCTGGA	AATGATACGGCGACCACCGAGATCTACACGTGATCTGGAGCTGGTGCTGCAGCTTATTA
s2_F_532_CACCTACGTC	AATGATACGGCGACCACCGAGATCTACACCACCTACGTCGCTGGTGCTGCAGCTTATTA
s2_F_533_CTGGTCCGAA	AATGATACGGCGACCACCGAGATCTACACCTGGTCCGAAGCTGGTGCTGCAGCTTATTA
s2_F_534_TCACGGTAGG	AATGATACGGCGACCACCGAGATCTACACTCACGGTAGGGCTGGTGCTGCAGCTTATTA
s2_F_535_AAGCCTTGAA	AATGATACGGCGACCACCGAGATCTACACAAGCCTTGAAGCTGGTGCTGCAGCTTATTA
s2_F_536_GACGCATCTG	AATGATACGGCGACCACCGAGATCTACACGACGCATCTGGCTGGTGCTGCAGCTTATTA
s2_F_537_CACGTAGACT	AATGATACGGCGACCACCGAGATCTACACCACGTAGACTGCTGGTGCTGCAGCTTATTA
s2_F_538_CACGCAACTT	AATGATACGGCGACCACCGAGATCTACACCACGCAACTTGCTGGTGCTGCAGCTTATTA
s2_F_539_ACGTCCTAGA	AATGATACGGCGACCACCGAGATCTACACACGTCCTAGAGCTGGTGCTGCAGCTTATTA
s2_F_540_ACGCCTTACG	AATGATACGGCGACCACCGAGATCTACACACGCCTTACGGCTGGTGCTGCAGCTTATTA
s2_F_541_ACAATCTGTC	AATGATACGGCGACCACCGAGATCTACACACAATCTGTCGCTGGTGCTGCAGCTTATTA
s2_F_542_TAAGAATCGG	AATGATACGGCGACCACCGAGATCTACACTAAGAATCGGGCTGGTGCTGCAGCTTATTA
s2_F_543_AATAAGGTGG	AATGATACGGCGACCACCGAGATCTACACAATAAGGTGGGCTGGTGCTGCAGCTTATTA
s2_F_544_CAACCTCAGT	AATGATACGGCGACCACCGAGATCTACACCAACCTCAGTGCTGGTGCTGCAGCTTATTA
s2_F_545_GAAGATCAGA	AATGATACGGCGACCACCGAGATCTACACGAAGATCAGAGCTGGTGCTGCAGCTTATTA
s2_F_546_ATCCAAGGCG	AATGATACGGCGACCACCGAGATCTACACATCCAAGGCGGCTGGTGCTGCAGCTTATTA
s2_F_547_CAGATACTTG	AATGATACGGCGACCACCGAGATCTACACCAGATACTTGGCTGGTGCTGCAGCTTATTA
s2_F_548_ACGTAAGGAC	AATGATACGGCGACCACCGAGATCTACACACGTAAGGACGCTGGTGCTGCAGCTTATTA
s2_F_549_CGTATACTGT	AATGATACGGCGACCACCGAGATCTACACCGTATACTGTGCTGGTGCTGCAGCTTATTA
s2_F_550_GGAACACTCT	AATGATACGGCGACCACCGAGATCTACACGGAACACTCTGCTGGTGCTGCAGCTTATTA
s2_F_551_GTACAAGGTA	AATGATACGGCGACCACCGAGATCTACACGTACAAGGTAGCTGGTGCTGCAGCTTATTA
s2_F_552_GAATTAGCCG	AATGATACGGCGACCACCGAGATCTACACGAATTAGCCGGCTGGTGCTGCAGCTTATTA
s2_F_553_GTATTCCGGA	AATGATACGGCGACCACCGAGATCTACACGTATTCCGGAGCTGGTGCTGCAGCTTATTA
s2_F_554_AACGAAGTCG	AATGATACGGCGACCACCGAGATCTACACAACGAAGTCGGCTGGTGCTGCAGCTTATTA
s2_F_555_GTTAGCTTCG	AATGATACGGCGACCACCGAGATCTACACGTTAGCTTCGGCTGGTGCTGCAGCTTATTA
s2_F_556_TACACTCACG	AATGATACGGCGACCACCGAGATCTACACTACACTCACGGCTGGTGCTGCAGCTTATTA
s2_F_557_TACCTGCGTG	AATGATACGGCGACCACCGAGATCTACACTACCTGCGTGGCTGGTGCTGCAGCTTATTA
s2_F_558_TGGAGTACGG	AATGATACGGCGACCACCGAGATCTACACTGGAGTACGGGCTGGTGCTGCAGCTTATTA
s2_F_559_ACGCACTCAT	AATGATACGGCGACCACCGAGATCTACACACGCACTCATGCTGGTGCTGCAGCTTATTA
s2_F_560_ATCGTACGCT	AATGATACGGCGACCACCGAGATCTACACATCGTACGCTGCTGGTGCTGCAGCTTATTA
s2_F_561_GCATAAGGTT	AATGATACGGCGACCACCGAGATCTACACGCATAAGGTTGCTGGTGCTGCAGCTTATTA
s2_F_562_CGTGAGATAA	AATGATACGGCGACCACCGAGATCTACACCGTGAGATAAGCTGGTGCTGCAGCTTATTA
s2_F_563_ACAGACCGTG	AATGATACGGCGACCACCGAGATCTACACACAGACCGTGGCTGGTGCTGCAGCTTATTA
s2_F_564_GACCGTTAGG	AATGATACGGCGACCACCGAGATCTACACGACCGTTAGGGCTGGTGCTGCAGCTTATTA
s2_F_565_GGTACATCCA	AATGATACGGCGACCACCGAGATCTACACGGTACATCCAGCTGGTGCTGCAGCTTATTA
s2_F_566_CGTCGTACAT	AATGATACGGCGACCACCGAGATCTACACCGTCGTACATGCTGGTGCTGCAGCTTATTA
s2_F_567_AGTAGCCTAT	AATGATACGGCGACCACCGAGATCTACACAGTAGCCTATGCTGGTGCTGCAGCTTATTA
s2_F_568_CTACCGGATG	AATGATACGGCGACCACCGAGATCTACACCTACCGGATGGCTGGTGCTGCAGCTTATTA
s2_F_569_CTAGGCGAGA	AATGATACGGCGACCACCGAGATCTACACCTAGGCGAGAGCTGGTGCTGCAGCTTATTA
s2_F_570_TTAAGTCACG	AATGATACGGCGACCACCGAGATCTACACTTAAGTCACGGCTGGTGCTGCAGCTTATTA
s2_F_571_CGGATAGTTC	AATGATACGGCGACCACCGAGATCTACACCGGATAGTTCGCTGGTGCTGCAGCTTATTA
s2_F_572_CCATCAGCTG	AATGATACGGCGACCACCGAGATCTACACCCATCAGCTGGCTGGTGCTGCAGCTTATTA
s2_F_573_AGGCGGAGAT	AATGATACGGCGACCACCGAGATCTACACAGGCGGAGATGCTGGTGCTGCAGCTTATTA
s2_F_574_CAGACATCCT	AATGATACGGCGACCACCGAGATCTACACCAGACATCCTGCTGGTGCTGCAGCTTATTA
s2_F_575_ACGTAGAATC	AATGATACGGCGACCACCGAGATCTACACACGTAGAATCGCTGGTGCTGCAGCTTATTA
s2_F_576_GGCTAGACTG	AATGATACGGCGACCACCGAGATCTACACGGCTAGACTGGCTGGTGCTGCAGCTTATTA
s2_F_577_CAAGAGTAGA	AATGATACGGCGACCACCGAGATCTACACCAAGAGTAGAGCTGGTGCTGCAGCTTATTA
s2_F_578_GACAGGTCAA	AATGATACGGCGACCACCGAGATCTACACGACAGGTCAAGCTGGTGCTGCAGCTTATTA
s2_F_579_AATCCGATGG	AATGATACGGCGACCACCGAGATCTACACAATCCGATGGGCTGGTGCTGCAGCTTATTA
s2_F_580_TTACCTATCG	AATGATACGGCGACCACCGAGATCTACACTTACCTATCGGCTGGTGCTGCAGCTTATTA
s2_F_581_GACGTGATCA	AATGATACGGCGACCACCGAGATCTACACGACGTGATCAGCTGGTGCTGCAGCTTATTA
s2_F_582_GGTAATGATG	AATGATACGGCGACCACCGAGATCTACACGGTAATGATGGCTGGTGCTGCAGCTTATTA
s2_F_583_GCTTCGAGAA	AATGATACGGCGACCACCGAGATCTACACGCTTCGAGAAGCTGGTGCTGCAGCTTATTA
s2_F_584_GGAACCAGGT	AATGATACGGCGACCACCGAGATCTACACGGAACCAGGTGCTGGTGCTGCAGCTTATTA
s2_F_585_ACGATTCGAC	AATGATACGGCGACCACCGAGATCTACACACGATTCGACGCTGGTGCTGCAGCTTATTA
s2_F_586_GACATTGTGG	AATGATACGGCGACCACCGAGATCTACACGACATTGTGGGCTGGTGCTGCAGCTTATTA
s2_F_587_AGCAACCTTA	AATGATACGGCGACCACCGAGATCTACACAGCAACCTTAGCTGGTGCTGCAGCTTATTA
s2_F_588_TGATAGGTCT	AATGATACGGCGACCACCGAGATCTACACTGATAGGTCTGCTGGTGCTGCAGCTTATTA
s2_F_589_AACGTCATGT	AATGATACGGCGACCACCGAGATCTACACAACGTCATGTGCTGGTGCTGCAGCTTATTA
s2_F_590_CGTTGGTAGG	AATGATACGGCGACCACCGAGATCTACACCGTTGGTAGGGCTGGTGCTGCAGCTTATTA
s2_F_591_GTGGAATAGG	AATGATACGGCGACCACCGAGATCTACACGTGGAATAGGGCTGGTGCTGCAGCTTATTA
s2_F_592_GTTGATGTTG	AATGATACGGCGACCACCGAGATCTACACGTTGATGTTGGCTGGTGCTGCAGCTTATTA
s2_F_593_TATGAGATCG	AATGATACGGCGACCACCGAGATCTACACTATGAGATCGGCTGGTGCTGCAGCTTATTA
s2_F_594_CTAACATACG	AATGATACGGCGACCACCGAGATCTACACCTAACATACGGCTGGTGCTGCAGCTTATTA
s2_F_595_AACATCGGTT	AATGATACGGCGACCACCGAGATCTACACAACATCGGTTGCTGGTGCTGCAGCTTATTA
s2_F_596_GCATGGTTAT	AATGATACGGCGACCACCGAGATCTACACGCATGGTTATGCTGGTGCTGCAGCTTATTA
s2_F_597_GATAAGTGCG	AATGATACGGCGACCACCGAGATCTACACGATAAGTGCGGCTGGTGCTGCAGCTTATTA
s2_F_598_AATCGCGTAA	AATGATACGGCGACCACCGAGATCTACACAATCGCGTAAGCTGGTGCTGCAGCTTATTA
s2_F_599_AATGTTCGTC	AATGATACGGCGACCACCGAGATCTACACAATGTTCGTCGCTGGTGCTGCAGCTTATTA
s2_F_600_GGTACTTCAG	AATGATACGGCGACCACCGAGATCTACACGGTACTTCAGGCTGGTGCTGCAGCTTATTA
s2_F_601_GGAGCTCAAG	AATGATACGGCGACCACCGAGATCTACACGGAGCTCAAGGCTGGTGCTGCAGCTTATTA
s2_F_602_TCCTCAGTCT	AATGATACGGCGACCACCGAGATCTACACTCCTCAGTCTGCTGGTGCTGCAGCTTATTA
s2_F_603_GAGAGTAGAA	AATGATACGGCGACCACCGAGATCTACACGAGAGTAGAAGCTGGTGCTGCAGCTTATTA
s2_F_604_GGAATATCCG	AATGATACGGCGACCACCGAGATCTACACGGAATATCCGGCTGGTGCTGCAGCTTATTA
s2_F_605_ACGCGCATCA	AATGATACGGCGACCACCGAGATCTACACACGCGCATCAGCTGGTGCTGCAGCTTATTA
s2_F_606_GGCTCTAAGT	AATGATACGGCGACCACCGAGATCTACACGGCTCTAAGTGCTGGTGCTGCAGCTTATTA
s2_F_607_ACCAACCGTT	AATGATACGGCGACCACCGAGATCTACACACCAACCGTTGCTGGTGCTGCAGCTTATTA
s2_F_608_ACATCACGTC	AATGATACGGCGACCACCGAGATCTACACACATCACGTCGCTGGTGCTGCAGCTTATTA
s2_F_609_AATCCTGGAC	AATGATACGGCGACCACCGAGATCTACACAATCCTGGACGCTGGTGCTGCAGCTTATTA
s2_F_610_AATGCGGCTA	AATGATACGGCGACCACCGAGATCTACACAATGCGGCTAGCTGGTGCTGCAGCTTATTA
s2_F_611_AATGTCTGGC	AATGATACGGCGACCACCGAGATCTACACAATGTCTGGCGCTGGTGCTGCAGCTTATTA
s2_F_612_ACACGTCATC	AATGATACGGCGACCACCGAGATCTACACACACGTCATCGCTGGTGCTGCAGCTTATTA
s2_F_613_ACACTCGCGT	AATGATACGGCGACCACCGAGATCTACACACACTCGCGTGCTGGTGCTGCAGCTTATTA
s2_F_614_ACCATGCATC	AATGATACGGCGACCACCGAGATCTACACACCATGCATCGCTGGTGCTGCAGCTTATTA
s2_F_615_ACCGTACAGT	AATGATACGGCGACCACCGAGATCTACACACCGTACAGTGCTGGTGCTGCAGCTTATTA
s2_F_616_ACGATCTAGC	AATGATACGGCGACCACCGAGATCTACACACGATCTAGCGCTGGTGCTGCAGCTTATTA
s2_F_617_ACGGTCCTAT	AATGATACGGCGACCACCGAGATCTACACACGGTCCTATGCTGGTGCTGCAGCTTATTA
s2_F_618_ACTTAGCGTC	AATGATACGGCGACCACCGAGATCTACACACTTAGCGTCGCTGGTGCTGCAGCTTATTA
s2_F_619_AGGTTCTAAC	AATGATACGGCGACCACCGAGATCTACACAGGTTCTAACGCTGGTGCTGCAGCTTATTA
s2_F_620_ATATAGGCCT	AATGATACGGCGACCACCGAGATCTACACATATAGGCCTGCTGGTGCTGCAGCTTATTA
s2_F_621_ATGATTCGCG	AATGATACGGCGACCACCGAGATCTACACATGATTCGCGGCTGGTGCTGCAGCTTATTA
s2_F_622_ATGCTAGAGA	AATGATACGGCGACCACCGAGATCTACACATGCTAGAGAGCTGGTGCTGCAGCTTATTA
s2_F_623_CACGACATGC	AATGATACGGCGACCACCGAGATCTACACCACGACATGCGCTGGTGCTGCAGCTTATTA
s2_F_624_CACGGTAATT	AATGATACGGCGACCACCGAGATCTACACCACGGTAATTGCTGGTGCTGCAGCTTATTA
s2_F_625_CAGAACCACG	AATGATACGGCGACCACCGAGATCTACACCAGAACCACGGCTGGTGCTGCAGCTTATTA
s2_F_626_CCACAACGTC	AATGATACGGCGACCACCGAGATCTACACCCACAACGTCGCTGGTGCTGCAGCTTATTA
s2_F_627_CCACAATAGA	AATGATACGGCGACCACCGAGATCTACACCCACAATAGAGCTGGTGCTGCAGCTTATTA
s2_F_628_CCGAGTCGAT	AATGATACGGCGACCACCGAGATCTACACCCGAGTCGATGCTGGTGCTGCAGCTTATTA
s2_F_629_CCGCGACTAA	AATGATACGGCGACCACCGAGATCTACACCCGCGACTAAGCTGGTGCTGCAGCTTATTA
s2_F_630_CCGGACCAAT	AATGATACGGCGACCACCGAGATCTACACCCGGACCAATGCTGGTGCTGCAGCTTATTA
s2_F_631_CCGTATAGAC	AATGATACGGCGACCACCGAGATCTACACCCGTATAGACGCTGGTGCTGCAGCTTATTA
s2_F_632_CCTAGCGTGA	AATGATACGGCGACCACCGAGATCTACACCCTAGCGTGAGCTGGTGCTGCAGCTTATTA
s2_F_633_CGATGTGAGA	AATGATACGGCGACCACCGAGATCTACACCGATGTGAGAGCTGGTGCTGCAGCTTATTA
s2_F_634_CGCAGTCAGT	AATGATACGGCGACCACCGAGATCTACACCGCAGTCAGTGCTGGTGCTGCAGCTTATTA
s2_F_635_CGGAAGTGAG	AATGATACGGCGACCACCGAGATCTACACCGGAAGTGAGGCTGGTGCTGCAGCTTATTA
s2_F_636_CGGACCATGT	AATGATACGGCGACCACCGAGATCTACACCGGACCATGTGCTGGTGCTGCAGCTTATTA
s2_F_637_CGTAACAGTT	AATGATACGGCGACCACCGAGATCTACACCGTAACAGTTGCTGGTGCTGCAGCTTATTA
s2_F_638_CGTAGAACTT	AATGATACGGCGACCACCGAGATCTACACCGTAGAACTTGCTGGTGCTGCAGCTTATTA
s2_F_639_CTCTGCGGTT	AATGATACGGCGACCACCGAGATCTACACCTCTGCGGTTGCTGGTGCTGCAGCTTATTA
s2_F_640_CTGTAGATGG	AATGATACGGCGACCACCGAGATCTACACCTGTAGATGGGCTGGTGCTGCAGCTTATTA
s2_F_641_CTGTTAAGCG	AATGATACGGCGACCACCGAGATCTACACCTGTTAAGCGGCTGGTGCTGCAGCTTATTA
s2_F_642_CTTACTGGCG	AATGATACGGCGACCACCGAGATCTACACCTTACTGGCGGCTGGTGCTGCAGCTTATTA
s2_F_643_GAACGTACGT	AATGATACGGCGACCACCGAGATCTACACGAACGTACGTGCTGGTGCTGCAGCTTATTA
s2_F_644_GAACTCGAGG	AATGATACGGCGACCACCGAGATCTACACGAACTCGAGGGCTGGTGCTGCAGCTTATTA
s2_F_645_GAAGATATCC	AATGATACGGCGACCACCGAGATCTACACGAAGATATCCGCTGGTGCTGCAGCTTATTA
s2_F_646_GAAGTTGATG	AATGATACGGCGACCACCGAGATCTACACGAAGTTGATGGCTGGTGCTGCAGCTTATTA
s2_F_647_GACGATGGAT	AATGATACGGCGACCACCGAGATCTACACGACGATGGATGCTGGTGCTGCAGCTTATTA
s2_F_648_GACTCGTCAG	AATGATACGGCGACCACCGAGATCTACACGACTCGTCAGGCTGGTGCTGCAGCTTATTA
s2_F_649_GACTGATAGA	AATGATACGGCGACCACCGAGATCTACACGACTGATAGAGCTGGTGCTGCAGCTTATTA
s2_F_650_GAGACCTCTG	AATGATACGGCGACCACCGAGATCTACACGAGACCTCTGGCTGGTGCTGCAGCTTATTA
s2_F_651_GAGGCGGTAA	AATGATACGGCGACCACCGAGATCTACACGAGGCGGTAAGCTGGTGCTGCAGCTTATTA
s2_F_652_GAGGTCAATG	AATGATACGGCGACCACCGAGATCTACACGAGGTCAATGGCTGGTGCTGCAGCTTATTA
s2_F_653_GATGAACACG	AATGATACGGCGACCACCGAGATCTACACGATGAACACGGCTGGTGCTGCAGCTTATTA
s2_F_654_GATGAAGCGG	AATGATACGGCGACCACCGAGATCTACACGATGAAGCGGGCTGGTGCTGCAGCTTATTA
s2_F_655_GCAAGACGGA	AATGATACGGCGACCACCGAGATCTACACGCAAGACGGAGCTGGTGCTGCAGCTTATTA
s2_F_656_GCATTGGTGT	AATGATACGGCGACCACCGAGATCTACACGCATTGGTGTGCTGGTGCTGCAGCTTATTA
s2_F_657_GCCAGATATG	AATGATACGGCGACCACCGAGATCTACACGCCAGATATGGCTGGTGCTGCAGCTTATTA
s2_F_658_GCGAAGAGAG	AATGATACGGCGACCACCGAGATCTACACGCGAAGAGAGGCTGGTGCTGCAGCTTATTA
s2_F_659_GCGGTTAACT	AATGATACGGCGACCACCGAGATCTACACGCGGTTAACTGCTGGTGCTGCAGCTTATTA
s2_F_660_GCGTCACCAA	AATGATACGGCGACCACCGAGATCTACACGCGTCACCAAGCTGGTGCTGCAGCTTATTA
s2_F_661_GCGTCACGTT	AATGATACGGCGACCACCGAGATCTACACGCGTCACGTTGCTGGTGCTGCAGCTTATTA
s2_F_662_GCTTGTCATG	AATGATACGGCGACCACCGAGATCTACACGCTTGTCATGGCTGGTGCTGCAGCTTATTA
s2_F_663_GGACACTACG	AATGATACGGCGACCACCGAGATCTACACGGACACTACGGCTGGTGCTGCAGCTTATTA
s2_F_664_GGACCATACA	AATGATACGGCGACCACCGAGATCTACACGGACCATACAGCTGGTGCTGCAGCTTATTA
s2_F_665_GGACCTTGAA	AATGATACGGCGACCACCGAGATCTACACGGACCTTGAAGCTGGTGCTGCAGCTTATTA
s2_F_666_GGACGTAGGA	AATGATACGGCGACCACCGAGATCTACACGGACGTAGGAGCTGGTGCTGCAGCTTATTA
s2_F_667_GGACTGACGT	AATGATACGGCGACCACCGAGATCTACACGGACTGACGTGCTGGTGCTGCAGCTTATTA
s2_F_668_GGAGAGTTAT	AATGATACGGCGACCACCGAGATCTACACGGAGAGTTATGCTGGTGCTGCAGCTTATTA
s2_F_669_GGAGCACGTA	AATGATACGGCGACCACCGAGATCTACACGGAGCACGTAGCTGGTGCTGCAGCTTATTA
s2_F_670_GGCAACAGTA	AATGATACGGCGACCACCGAGATCTACACGGCAACAGTAGCTGGTGCTGCAGCTTATTA
s2_F_671_GGCTTCTTGG	AATGATACGGCGACCACCGAGATCTACACGGCTTCTTGGGCTGGTGCTGCAGCTTATTA
s2_F_672_GGTAGTATTG	AATGATACGGCGACCACCGAGATCTACACGGTAGTATTGGCTGGTGCTGCAGCTTATTA
s2_F_673_GGTATTCACT	AATGATACGGCGACCACCGAGATCTACACGGTATTCACTGCTGGTGCTGCAGCTTATTA
s2_F_674_GTACTGCGTA	AATGATACGGCGACCACCGAGATCTACACGTACTGCGTAGCTGGTGCTGCAGCTTATTA
s2_F_675_GTCAGTTGGA	AATGATACGGCGACCACCGAGATCTACACGTCAGTTGGAGCTGGTGCTGCAGCTTATTA
s2_F_676_GTCATCTCTT	AATGATACGGCGACCACCGAGATCTACACGTCATCTCTTGCTGGTGCTGCAGCTTATTA
s2_F_677_GTCTTAACGG	AATGATACGGCGACCACCGAGATCTACACGTCTTAACGGGCTGGTGCTGCAGCTTATTA
s2_F_678_GTGCCTACCT	AATGATACGGCGACCACCGAGATCTACACGTGCCTACCTGCTGGTGCTGCAGCTTATTA
s2_F_679_GTGGCATCCA	AATGATACGGCGACCACCGAGATCTACACGTGGCATCCAGCTGGTGCTGCAGCTTATTA
s2_F_680_GTGGCCTTAG	AATGATACGGCGACCACCGAGATCTACACGTGGCCTTAGGCTGGTGCTGCAGCTTATTA
s2_F_681_GTTCTCAGTT	AATGATACGGCGACCACCGAGATCTACACGTTCTCAGTTGCTGGTGCTGCAGCTTATTA
s2_F_682_TATGGCCACA	AATGATACGGCGACCACCGAGATCTACACTATGGCCACAGCTGGTGCTGCAGCTTATTA
s2_F_683_TCCACAGTGG	AATGATACGGCGACCACCGAGATCTACACTCCACAGTGGGCTGGTGCTGCAGCTTATTA
s2_F_684_TCCATTAACG	AATGATACGGCGACCACCGAGATCTACACTCCATTAACGGCTGGTGCTGCAGCTTATTA
s2_F_685_TCCTGATAAG	AATGATACGGCGACCACCGAGATCTACACTCCTGATAAGGCTGGTGCTGCAGCTTATTA
s2_F_686_TGCAAGATTG	AATGATACGGCGACCACCGAGATCTACACTGCAAGATTGGCTGGTGCTGCAGCTTATTA
s2_F_687_TGCGAATCGA	AATGATACGGCGACCACCGAGATCTACACTGCGAATCGAGCTGGTGCTGCAGCTTATTA
s2_F_688_TGCTGTCCGA	AATGATACGGCGACCACCGAGATCTACACTGCTGTCCGAGCTGGTGCTGCAGCTTATTA
s2_F_689_GGCAACCTGT	AATGATACGGCGACCACCGAGATCTACACGGCAACCTGTGCTGGTGCTGCAGCTTATTA
s2_F_690_CTTGGAGTGA	AATGATACGGCGACCACCGAGATCTACACCTTGGAGTGAGCTGGTGCTGCAGCTTATTA
s2_F_691_CATGTGGTAT	AATGATACGGCGACCACCGAGATCTACACCATGTGGTATGCTGGTGCTGCAGCTTATTA
s2_F_692_TAGAGACACG	AATGATACGGCGACCACCGAGATCTACACTAGAGACACGGCTGGTGCTGCAGCTTATTA
s2_F_693_CTCACATAGT	AATGATACGGCGACCACCGAGATCTACACCTCACATAGTGCTGGTGCTGCAGCTTATTA
s2_F_694_ACAGTCGAGG	AATGATACGGCGACCACCGAGATCTACACACAGTCGAGGGCTGGTGCTGCAGCTTATTA
s2_F_695_TAGTGGCTGG	AATGATACGGCGACCACCGAGATCTACACTAGTGGCTGGGCTGGTGCTGCAGCTTATTA
s2_F_696_AAGCTACAGT	AATGATACGGCGACCACCGAGATCTACACAAGCTACAGTGCTGGTGCTGCAGCTTATTA
s2_F_697_AGAACGGCAT	AATGATACGGCGACCACCGAGATCTACACAGAACGGCATGCTGGTGCTGCAGCTTATTA
s2_F_698_GAACCTTGGC	AATGATACGGCGACCACCGAGATCTACACGAACCTTGGCGCTGGTGCTGCAGCTTATTA
s2_F_699_CGATAGAGTC	AATGATACGGCGACCACCGAGATCTACACCGATAGAGTCGCTGGTGCTGCAGCTTATTA
s2_F_700_GACGTTGTAA	AATGATACGGCGACCACCGAGATCTACACGACGTTGTAAGCTGGTGCTGCAGCTTATTA
s2_F_701_CCTTGACAAG	AATGATACGGCGACCACCGAGATCTACACCCTTGACAAGGCTGGTGCTGCAGCTTATTA
s2_F_702_GGCATAGTTG	AATGATACGGCGACCACCGAGATCTACACGGCATAGTTGGCTGGTGCTGCAGCTTATTA
s2_F_703_CACATCATGA	AATGATACGGCGACCACCGAGATCTACACCACATCATGAGCTGGTGCTGCAGCTTATTA
s2_F_704_CGTGGTAATA	AATGATACGGCGACCACCGAGATCTACACCGTGGTAATAGCTGGTGCTGCAGCTTATTA
s2_F_705_GAGCAATAGA	AATGATACGGCGACCACCGAGATCTACACGAGCAATAGAGCTGGTGCTGCAGCTTATTA
s2_F_706_GAGCTCCTCA	AATGATACGGCGACCACCGAGATCTACACGAGCTCCTCAGCTGGTGCTGCAGCTTATTA
s2_F_707_TCGCGATCCT	AATGATACGGCGACCACCGAGATCTACACTCGCGATCCTGCTGGTGCTGCAGCTTATTA
s2_F_708_ATGCTGACTT	AATGATACGGCGACCACCGAGATCTACACATGCTGACTTGCTGGTGCTGCAGCTTATTA
s2_F_709_TCAACGACTT	AATGATACGGCGACCACCGAGATCTACACTCAACGACTTGCTGGTGCTGCAGCTTATTA
s2_F_710_CCTCTGAACG	AATGATACGGCGACCACCGAGATCTACACCCTCTGAACGGCTGGTGCTGCAGCTTATTA
s2_F_711_CGTAGCATCG	AATGATACGGCGACCACCGAGATCTACACCGTAGCATCGGCTGGTGCTGCAGCTTATTA
s2_F_712_GCGGACTAAG	AATGATACGGCGACCACCGAGATCTACACGCGGACTAAGGCTGGTGCTGCAGCTTATTA
s2_F_713_CTGGAGTATG	AATGATACGGCGACCACCGAGATCTACACCTGGAGTATGGCTGGTGCTGCAGCTTATTA
s2_F_714_GGCCACACTT	AATGATACGGCGACCACCGAGATCTACACGGCCACACTTGCTGGTGCTGCAGCTTATTA
s2_F_715_GTACATGACG	AATGATACGGCGACCACCGAGATCTACACGTACATGACGGCTGGTGCTGCAGCTTATTA
s2_F_716_CCTGCGCATT	AATGATACGGCGACCACCGAGATCTACACCCTGCGCATTGCTGGTGCTGCAGCTTATTA
s2_F_717_GCGGCATGAA	AATGATACGGCGACCACCGAGATCTACACGCGGCATGAAGCTGGTGCTGCAGCTTATTA
s2_F_718_CTCTGCGACA	AATGATACGGCGACCACCGAGATCTACACCTCTGCGACAGCTGGTGCTGCAGCTTATTA
s2_F_719_GGATCAGCGA	AATGATACGGCGACCACCGAGATCTACACGGATCAGCGAGCTGGTGCTGCAGCTTATTA
s2_F_720_TCGCATTCGA	AATGATACGGCGACCACCGAGATCTACACTCGCATTCGAGCTGGTGCTGCAGCTTATTA
s2_F_721_GTCGTTGAGC	AATGATACGGCGACCACCGAGATCTACACGTCGTTGAGCGCTGGTGCTGCAGCTTATTA
s2_F_722_GTGACGTACC	AATGATACGGCGACCACCGAGATCTACACGTGACGTACCGCTGGTGCTGCAGCTTATTA
s2_F_723_ACTGATCTCC	AATGATACGGCGACCACCGAGATCTACACACTGATCTCCGCTGGTGCTGCAGCTTATTA
s2_F_724_CAGAATTCAG	AATGATACGGCGACCACCGAGATCTACACCAGAATTCAGGCTGGTGCTGCAGCTTATTA
s2_F_725_CCACGAAGGT	AATGATACGGCGACCACCGAGATCTACACCCACGAAGGTGCTGGTGCTGCAGCTTATTA
s2_F_726_CTTAGGTCAA	AATGATACGGCGACCACCGAGATCTACACCTTAGGTCAAGCTGGTGCTGCAGCTTATTA
s2_F_727_CGACGTCAAT	AATGATACGGCGACCACCGAGATCTACACCGACGTCAATGCTGGTGCTGCAGCTTATTA
s2_F_728_GACGCGACAT	AATGATACGGCGACCACCGAGATCTACACGACGCGACATGCTGGTGCTGCAGCTTATTA
s2_F_729_GTGCTATGTA	AATGATACGGCGACCACCGAGATCTACACGTGCTATGTAGCTGGTGCTGCAGCTTATTA
s2_F_730_GTATGATCAG	AATGATACGGCGACCACCGAGATCTACACGTATGATCAGGCTGGTGCTGCAGCTTATTA
s2_F_731_CGTTATGGTT	AATGATACGGCGACCACCGAGATCTACACCGTTATGGTTGCTGGTGCTGCAGCTTATTA
s2_F_732_TCCAGCTAGG	AATGATACGGCGACCACCGAGATCTACACTCCAGCTAGGGCTGGTGCTGCAGCTTATTA
s2_F_733_AGCGAACGTA	AATGATACGGCGACCACCGAGATCTACACAGCGAACGTAGCTGGTGCTGCAGCTTATTA
s2_F_734_CGGAATCCGT	AATGATACGGCGACCACCGAGATCTACACCGGAATCCGTGCTGGTGCTGCAGCTTATTA
s2_F_735_GCGGTTAGTA	AATGATACGGCGACCACCGAGATCTACACGCGGTTAGTAGCTGGTGCTGCAGCTTATTA
s2_F_736_GTAGGTTCGG	AATGATACGGCGACCACCGAGATCTACACGTAGGTTCGGGCTGGTGCTGCAGCTTATTA
s2_F_737_CGACTCCAGA	AATGATACGGCGACCACCGAGATCTACACCGACTCCAGAGCTGGTGCTGCAGCTTATTA
s2_F_738_CTGTCAAGGT	AATGATACGGCGACCACCGAGATCTACACCTGTCAAGGTGCTGGTGCTGCAGCTTATTA
s2_F_739_CTAGCTACTT	AATGATACGGCGACCACCGAGATCTACACCTAGCTACTTGCTGGTGCTGCAGCTTATTA
s2_F_740_CATAGCTAGA	AATGATACGGCGACCACCGAGATCTACACCATAGCTAGAGCTGGTGCTGCAGCTTATTA
s2_F_741_AGGTCATCGA	AATGATACGGCGACCACCGAGATCTACACAGGTCATCGAGCTGGTGCTGCAGCTTATTA
s2_F_742_AACATGTGTC	AATGATACGGCGACCACCGAGATCTACACAACATGTGTCGCTGGTGCTGCAGCTTATTA
s2_F_743_CGCATTACCT	AATGATACGGCGACCACCGAGATCTACACCGCATTACCTGCTGGTGCTGCAGCTTATTA
s2_F_744_TGGCGTTCGT	AATGATACGGCGACCACCGAGATCTACACTGGCGTTCGTGCTGGTGCTGCAGCTTATTA
s2_F_745_TGTAATCGAG	AATGATACGGCGACCACCGAGATCTACACTGTAATCGAGGCTGGTGCTGCAGCTTATTA
s2_F_746_AAGTAGTTCG	AATGATACGGCGACCACCGAGATCTACACAAGTAGTTCGGCTGGTGCTGCAGCTTATTA
s2_F_747_AGGCCATGAC	AATGATACGGCGACCACCGAGATCTACACAGGCCATGACGCTGGTGCTGCAGCTTATTA
s2_F_748_GTTGGTAACG	AATGATACGGCGACCACCGAGATCTACACGTTGGTAACGGCTGGTGCTGCAGCTTATTA
s2_F_749_GTAGACCATG	AATGATACGGCGACCACCGAGATCTACACGTAGACCATGGCTGGTGCTGCAGCTTATTA
s2_F_750_ATCATGACGT	AATGATACGGCGACCACCGAGATCTACACATCATGACGTGCTGGTGCTGCAGCTTATTA
s2_F_751_GGCACTCCAT	AATGATACGGCGACCACCGAGATCTACACGGCACTCCATGCTGGTGCTGCAGCTTATTA
s2_F_752_CGTGTCGGTA	AATGATACGGCGACCACCGAGATCTACACCGTGTCGGTAGCTGGTGCTGCAGCTTATTA
s2_F_753_GGCCATAGAT	AATGATACGGCGACCACCGAGATCTACACGGCCATAGATGCTGGTGCTGCAGCTTATTA
s2_F_754_GTTGCCAAGC	AATGATACGGCGACCACCGAGATCTACACGTTGCCAAGCGCTGGTGCTGCAGCTTATTA
s2_F_755_ACCGAAGTGT	AATGATACGGCGACCACCGAGATCTACACACCGAAGTGTGCTGGTGCTGCAGCTTATTA
s2_F_756_CGGTACCACA	AATGATACGGCGACCACCGAGATCTACACCGGTACCACAGCTGGTGCTGCAGCTTATTA
s2_F_757_CGGAAGACTG	AATGATACGGCGACCACCGAGATCTACACCGGAAGACTGGCTGGTGCTGCAGCTTATTA
s2_F_758_GATTCGAACA	AATGATACGGCGACCACCGAGATCTACACGATTCGAACAGCTGGTGCTGCAGCTTATTA
s2_F_759_ATTGTCGAAC	AATGATACGGCGACCACCGAGATCTACACATTGTCGAACGCTGGTGCTGCAGCTTATTA
s2_F_760_TAGACGTGGT	AATGATACGGCGACCACCGAGATCTACACTAGACGTGGTGCTGGTGCTGCAGCTTATTA
s2_F_761_CGTTCCAGAG	AATGATACGGCGACCACCGAGATCTACACCGTTCCAGAGGCTGGTGCTGCAGCTTATTA
s2_F_762_ATTGGCCATC	AATGATACGGCGACCACCGAGATCTACACATTGGCCATCGCTGGTGCTGCAGCTTATTA
s2_F_763_GGTCAACATG	AATGATACGGCGACCACCGAGATCTACACGGTCAACATGGCTGGTGCTGCAGCTTATTA
s2_F_764_AGACAGAACT	AATGATACGGCGACCACCGAGATCTACACAGACAGAACTGCTGGTGCTGCAGCTTATTA
s2_F_765_CTTACGCACG	AATGATACGGCGACCACCGAGATCTACACCTTACGCACGGCTGGTGCTGCAGCTTATTA
s2_F_766_AGTGTCCTTC	AATGATACGGCGACCACCGAGATCTACACAGTGTCCTTCGCTGGTGCTGCAGCTTATTA
s2_F_767_ACTGTTGTGT	AATGATACGGCGACCACCGAGATCTACACACTGTTGTGTGCTGGTGCTGCAGCTTATTA
s2_F_768_CGGAGCGATT	AATGATACGGCGACCACCGAGATCTACACCGGAGCGATTGCTGGTGCTGCAGCTTATTA
s2_F_769_CGCAACTACT	AATGATACGGCGACCACCGAGATCTACACCGCAACTACTGCTGGTGCTGCAGCTTATTA
s2_F_770_CTACTGAGAG	AATGATACGGCGACCACCGAGATCTACACCTACTGAGAGGCTGGTGCTGCAGCTTATTA
s2_F_771_AAGGTGTTCC	AATGATACGGCGACCACCGAGATCTACACAAGGTGTTCCGCTGGTGCTGCAGCTTATTA
s2_F_772_ACCGCGAAGT	AATGATACGGCGACCACCGAGATCTACACACCGCGAAGTGCTGGTGCTGCAGCTTATTA
s2_F_773_CGATAGATAG	AATGATACGGCGACCACCGAGATCTACACCGATAGATAGGCTGGTGCTGCAGCTTATTA
s2_F_774_CGTTATCCGG	AATGATACGGCGACCACCGAGATCTACACCGTTATCCGGGCTGGTGCTGCAGCTTATTA
s2_F_775_AAGCGCTAAT	AATGATACGGCGACCACCGAGATCTACACAAGCGCTAATGCTGGTGCTGCAGCTTATTA
s2_F_776_GCAAGAGTCG	AATGATACGGCGACCACCGAGATCTACACGCAAGAGTCGGCTGGTGCTGCAGCTTATTA
s2_F_777_TCTGGCCAAT	AATGATACGGCGACCACCGAGATCTACACTCTGGCCAATGCTGGTGCTGCAGCTTATTA
s2_F_778_TACGCTGCCT	AATGATACGGCGACCACCGAGATCTACACTACGCTGCCTGCTGGTGCTGCAGCTTATTA
s2_F_779_CGAGTGCTTC	AATGATACGGCGACCACCGAGATCTACACCGAGTGCTTCGCTGGTGCTGCAGCTTATTA
s2_F_780_TAACTAGCGG	AATGATACGGCGACCACCGAGATCTACACTAACTAGCGGGCTGGTGCTGCAGCTTATTA
s2_F_781_GGTTCACAGT	AATGATACGGCGACCACCGAGATCTACACGGTTCACAGTGCTGGTGCTGCAGCTTATTA
s2_F_782_CTCAGCTTCT	AATGATACGGCGACCACCGAGATCTACACCTCAGCTTCTGCTGGTGCTGCAGCTTATTA
s2_F_783_ACCGGTTCAT	AATGATACGGCGACCACCGAGATCTACACACCGGTTCATGCTGGTGCTGCAGCTTATTA
s2_F_784_GAGGTAACGG	AATGATACGGCGACCACCGAGATCTACACGAGGTAACGGGCTGGTGCTGCAGCTTATTA
s2_F_785_CGGTATGGAG	AATGATACGGCGACCACCGAGATCTACACCGGTATGGAGGCTGGTGCTGCAGCTTATTA
s2_F_786_GGTAAGTGAA	AATGATACGGCGACCACCGAGATCTACACGGTAAGTGAAGCTGGTGCTGCAGCTTATTA
s2_F_787_GGACTTAACG	AATGATACGGCGACCACCGAGATCTACACGGACTTAACGGCTGGTGCTGCAGCTTATTA
s2_F_788_TGTTAGTACG	AATGATACGGCGACCACCGAGATCTACACTGTTAGTACGGCTGGTGCTGCAGCTTATTA
s2_F_789_TACCGTAGGA	AATGATACGGCGACCACCGAGATCTACACTACCGTAGGAGCTGGTGCTGCAGCTTATTA
s2_F_790_CAACTCGTGC	AATGATACGGCGACCACCGAGATCTACACCAACTCGTGCGCTGGTGCTGCAGCTTATTA
s2_F_791_CGGAGTAAGA	AATGATACGGCGACCACCGAGATCTACACCGGAGTAAGAGCTGGTGCTGCAGCTTATTA
s2_F_792_GGTCCTATAT	AATGATACGGCGACCACCGAGATCTACACGGTCCTATATGCTGGTGCTGCAGCTTATTA
s2_F_793_AGAATCGTGT	AATGATACGGCGACCACCGAGATCTACACAGAATCGTGTGCTGGTGCTGCAGCTTATTA
s2_F_794_GGTTAGCGAG	AATGATACGGCGACCACCGAGATCTACACGGTTAGCGAGGCTGGTGCTGCAGCTTATTA
s2_F_795_CATGGTCTAG	AATGATACGGCGACCACCGAGATCTACACCATGGTCTAGGCTGGTGCTGCAGCTTATTA
s2_F_796_TCGCGTAGGT	AATGATACGGCGACCACCGAGATCTACACTCGCGTAGGTGCTGGTGCTGCAGCTTATTA
s2_F_797_CCGAGAGTAC	AATGATACGGCGACCACCGAGATCTACACCCGAGAGTACGCTGGTGCTGCAGCTTATTA
s2_F_798_GGCATATAAG	AATGATACGGCGACCACCGAGATCTACACGGCATATAAGGCTGGTGCTGCAGCTTATTA
s2_F_799_AAGCCTACTT	AATGATACGGCGACCACCGAGATCTACACAAGCCTACTTGCTGGTGCTGCAGCTTATTA
s2_F_800_CAAGCGCGAT	AATGATACGGCGACCACCGAGATCTACACCAAGCGCGATGCTGGTGCTGCAGCTTATTA
s2_F_801_GGACACCATT	AATGATACGGCGACCACCGAGATCTACACGGACACCATTGCTGGTGCTGCAGCTTATTA
s2_F_802_GAGCTCACAA	AATGATACGGCGACCACCGAGATCTACACGAGCTCACAAGCTGGTGCTGCAGCTTATTA
s2_F_803_GCGAACAATG	AATGATACGGCGACCACCGAGATCTACACGCGAACAATGGCTGGTGCTGCAGCTTATTA
s2_F_804_GCGATTGCTG	AATGATACGGCGACCACCGAGATCTACACGCGATTGCTGGCTGGTGCTGCAGCTTATTA
s2_F_805_GTCGACTCAA	AATGATACGGCGACCACCGAGATCTACACGTCGACTCAAGCTGGTGCTGCAGCTTATTA
s2_F_806_ACTCGTATCG	AATGATACGGCGACCACCGAGATCTACACACTCGTATCGGCTGGTGCTGCAGCTTATTA
s2_F_807_GCAGAGTGGT	AATGATACGGCGACCACCGAGATCTACACGCAGAGTGGTGCTGGTGCTGCAGCTTATTA
s2_F_808_GTCCTTAGCG	AATGATACGGCGACCACCGAGATCTACACGTCCTTAGCGGCTGGTGCTGCAGCTTATTA
s2_F_809_TAGTAAGCCA	AATGATACGGCGACCACCGAGATCTACACTAGTAAGCCAGCTGGTGCTGCAGCTTATTA
s2_F_810_TGAACGTTGG	AATGATACGGCGACCACCGAGATCTACACTGAACGTTGGGCTGGTGCTGCAGCTTATTA
s2_F_811_GGCTCATAGC	AATGATACGGCGACCACCGAGATCTACACGGCTCATAGCGCTGGTGCTGCAGCTTATTA
s2_F_812_CGTACGCAGA	AATGATACGGCGACCACCGAGATCTACACCGTACGCAGAGCTGGTGCTGCAGCTTATTA
s2_F_813_GCAAGCAAGC	AATGATACGGCGACCACCGAGATCTACACGCAAGCAAGCGCTGGTGCTGCAGCTTATTA
s2_F_814_CATGGAAGGA	AATGATACGGCGACCACCGAGATCTACACCATGGAAGGAGCTGGTGCTGCAGCTTATTA
s2_F_815_ATAGTGCGTC	AATGATACGGCGACCACCGAGATCTACACATAGTGCGTCGCTGGTGCTGCAGCTTATTA
s2_F_816_AGCAGATCTT	AATGATACGGCGACCACCGAGATCTACACAGCAGATCTTGCTGGTGCTGCAGCTTATTA
s2_F_817_GCTGGACACT	AATGATACGGCGACCACCGAGATCTACACGCTGGACACTGCTGGTGCTGCAGCTTATTA
s2_F_818_TAGGAAGGCG	AATGATACGGCGACCACCGAGATCTACACTAGGAAGGCGGCTGGTGCTGCAGCTTATTA
s2_F_819_GGACACACAA	AATGATACGGCGACCACCGAGATCTACACGGACACACAAGCTGGTGCTGCAGCTTATTA
s2_F_820_TCCGCAACCA	AATGATACGGCGACCACCGAGATCTACACTCCGCAACCAGCTGGTGCTGCAGCTTATTA
s2_F_821_GCTTCATGTA	AATGATACGGCGACCACCGAGATCTACACGCTTCATGTAGCTGGTGCTGCAGCTTATTA
s2_F_822_CGCATGATGT	AATGATACGGCGACCACCGAGATCTACACCGCATGATGTGCTGGTGCTGCAGCTTATTA
s2_F_823_GCGGAAGTAT	AATGATACGGCGACCACCGAGATCTACACGCGGAAGTATGCTGGTGCTGCAGCTTATTA
s2_F_824_GTGCTACTAT	AATGATACGGCGACCACCGAGATCTACACGTGCTACTATGCTGGTGCTGCAGCTTATTA
s2_F_825_TCAGTGTCAA	AATGATACGGCGACCACCGAGATCTACACTCAGTGTCAAGCTGGTGCTGCAGCTTATTA
s2_F_826_AACGCGTATC	AATGATACGGCGACCACCGAGATCTACACAACGCGTATCGCTGGTGCTGCAGCTTATTA
s2_F_827_ACCAACGCAT	AATGATACGGCGACCACCGAGATCTACACACCAACGCATGCTGGTGCTGCAGCTTATTA
s2_F_828_TCTCAGCGTG	AATGATACGGCGACCACCGAGATCTACACTCTCAGCGTGGCTGGTGCTGCAGCTTATTA
s2_F_829_CTTAAGAGCG	AATGATACGGCGACCACCGAGATCTACACCTTAAGAGCGGCTGGTGCTGCAGCTTATTA
s2_F_830_GGCTTGATCC	AATGATACGGCGACCACCGAGATCTACACGGCTTGATCCGCTGGTGCTGCAGCTTATTA
s2_F_831_GCGTAGGTTG	AATGATACGGCGACCACCGAGATCTACACGCGTAGGTTGGCTGGTGCTGCAGCTTATTA
s2_F_832_AACGTTGTCT	AATGATACGGCGACCACCGAGATCTACACAACGTTGTCTGCTGGTGCTGCAGCTTATTA
s2_F_833_CCGGTGTGAT	AATGATACGGCGACCACCGAGATCTACACCCGGTGTGATGCTGGTGCTGCAGCTTATTA
s2_F_834_ACGAGGAGTC	AATGATACGGCGACCACCGAGATCTACACACGAGGAGTCGCTGGTGCTGCAGCTTATTA
s2_F_835_TGGCCTGTTG	AATGATACGGCGACCACCGAGATCTACACTGGCCTGTTGGCTGGTGCTGCAGCTTATTA
s2_F_836_CGTCCTGAAG	AATGATACGGCGACCACCGAGATCTACACCGTCCTGAAGGCTGGTGCTGCAGCTTATTA
s2_F_837_GTACGTCCAT	AATGATACGGCGACCACCGAGATCTACACGTACGTCCATGCTGGTGCTGCAGCTTATTA
s2_F_838_AATTGCGGAT	AATGATACGGCGACCACCGAGATCTACACAATTGCGGATGCTGGTGCTGCAGCTTATTA
s2_F_839_ACACACGTGG	AATGATACGGCGACCACCGAGATCTACACACACACGTGGGCTGGTGCTGCAGCTTATTA
s2_F_840_CCAGCTGTAT	AATGATACGGCGACCACCGAGATCTACACCCAGCTGTATGCTGGTGCTGCAGCTTATTA
s2_F_841_AGCCAGAATC	AATGATACGGCGACCACCGAGATCTACACAGCCAGAATCGCTGGTGCTGCAGCTTATTA
s2_F_842_GTCGGACCTA	AATGATACGGCGACCACCGAGATCTACACGTCGGACCTAGCTGGTGCTGCAGCTTATTA
s2_F_843_TGCTAAGCGG	AATGATACGGCGACCACCGAGATCTACACTGCTAAGCGGGCTGGTGCTGCAGCTTATTA
s2_F_844_GTACAGACTT	AATGATACGGCGACCACCGAGATCTACACGTACAGACTTGCTGGTGCTGCAGCTTATTA
s2_F_845_AACCTGCTCA	AATGATACGGCGACCACCGAGATCTACACAACCTGCTCAGCTGGTGCTGCAGCTTATTA
s2_F_846_AGATTGTGGC	AATGATACGGCGACCACCGAGATCTACACAGATTGTGGCGCTGGTGCTGCAGCTTATTA
s2_F_847_GAGAATGGCT	AATGATACGGCGACCACCGAGATCTACACGAGAATGGCTGCTGGTGCTGCAGCTTATTA
s2_F_848_CGGAGGAGTA	AATGATACGGCGACCACCGAGATCTACACCGGAGGAGTAGCTGGTGCTGCAGCTTATTA
s2_F_849_ACATCGATGC	AATGATACGGCGACCACCGAGATCTACACACATCGATGCGCTGGTGCTGCAGCTTATTA
s2_F_850_GAATATTGCC	AATGATACGGCGACCACCGAGATCTACACGAATATTGCCGCTGGTGCTGCAGCTTATTA
s2_F_851_GCGGACGATA	AATGATACGGCGACCACCGAGATCTACACGCGGACGATAGCTGGTGCTGCAGCTTATTA
s2_F_852_AGCTATCGTC	AATGATACGGCGACCACCGAGATCTACACAGCTATCGTCGCTGGTGCTGCAGCTTATTA
s2_F_853_AATTCGGAGC	AATGATACGGCGACCACCGAGATCTACACAATTCGGAGCGCTGGTGCTGCAGCTTATTA
s2_F_854_AGCTGTTCAA	AATGATACGGCGACCACCGAGATCTACACAGCTGTTCAAGCTGGTGCTGCAGCTTATTA
s2_F_855_AGGCAACACA	AATGATACGGCGACCACCGAGATCTACACAGGCAACACAGCTGGTGCTGCAGCTTATTA
s2_F_856_AGTAACCGCT	AATGATACGGCGACCACCGAGATCTACACAGTAACCGCTGCTGGTGCTGCAGCTTATTA
s2_F_857_ACTGGCATGC	AATGATACGGCGACCACCGAGATCTACACACTGGCATGCGCTGGTGCTGCAGCTTATTA
s2_F_858_TGATTGAGCG	AATGATACGGCGACCACCGAGATCTACACTGATTGAGCGGCTGGTGCTGCAGCTTATTA
s2_F_859_GGCATGATTA	AATGATACGGCGACCACCGAGATCTACACGGCATGATTAGCTGGTGCTGCAGCTTATTA
s2_F_860_AGCCTCAGTT	AATGATACGGCGACCACCGAGATCTACACAGCCTCAGTTGCTGGTGCTGCAGCTTATTA
s2_F_861_GGCAATAACT	AATGATACGGCGACCACCGAGATCTACACGGCAATAACTGCTGGTGCTGCAGCTTATTA
s2_F_862_TAATGATGCG	AATGATACGGCGACCACCGAGATCTACACTAATGATGCGGCTGGTGCTGCAGCTTATTA
s2_F_863_CTGTACGTAG	AATGATACGGCGACCACCGAGATCTACACCTGTACGTAGGCTGGTGCTGCAGCTTATTA
s2_F_864_AAGGACCGTC	AATGATACGGCGACCACCGAGATCTACACAAGGACCGTCGCTGGTGCTGCAGCTTATTA
s2_F_865_AGCCTCCTAA	AATGATACGGCGACCACCGAGATCTACACAGCCTCCTAAGCTGGTGCTGCAGCTTATTA
s2_F_866_GACTAGTCTT	AATGATACGGCGACCACCGAGATCTACACGACTAGTCTTGCTGGTGCTGCAGCTTATTA
s2_F_867_AAGGCCGGTT	AATGATACGGCGACCACCGAGATCTACACAAGGCCGGTTGCTGGTGCTGCAGCTTATTA
s2_F_868_GGTTACTCGA	AATGATACGGCGACCACCGAGATCTACACGGTTACTCGAGCTGGTGCTGCAGCTTATTA
s2_F_869_TCTGATCCGG	AATGATACGGCGACCACCGAGATCTACACTCTGATCCGGGCTGGTGCTGCAGCTTATTA
s2_F_870_CCATAAGCCA	AATGATACGGCGACCACCGAGATCTACACCCATAAGCCAGCTGGTGCTGCAGCTTATTA
s2_F_871_CCGTATAAGG	AATGATACGGCGACCACCGAGATCTACACCCGTATAAGGGCTGGTGCTGCAGCTTATTA
s2_F_872_GGTTCCTACG	AATGATACGGCGACCACCGAGATCTACACGGTTCCTACGGCTGGTGCTGCAGCTTATTA
s2_F_873_ATAGAGTGGC	AATGATACGGCGACCACCGAGATCTACACATAGAGTGGCGCTGGTGCTGCAGCTTATTA
s2_F_874_GCGATACTTA	AATGATACGGCGACCACCGAGATCTACACGCGATACTTAGCTGGTGCTGCAGCTTATTA
s2_F_875_ATGCGGAACA	AATGATACGGCGACCACCGAGATCTACACATGCGGAACAGCTGGTGCTGCAGCTTATTA
s2_F_876_ATTCGAACGT	AATGATACGGCGACCACCGAGATCTACACATTCGAACGTGCTGGTGCTGCAGCTTATTA
s2_F_877_AGGTACCATC	AATGATACGGCGACCACCGAGATCTACACAGGTACCATCGCTGGTGCTGCAGCTTATTA
s2_F_878_CGCTGATGAC	AATGATACGGCGACCACCGAGATCTACACCGCTGATGACGCTGGTGCTGCAGCTTATTA
s2_F_879_TCCGGTCCTT	AATGATACGGCGACCACCGAGATCTACACTCCGGTCCTTGCTGGTGCTGCAGCTTATTA
s2_F_880_GGAGTTAGTT	AATGATACGGCGACCACCGAGATCTACACGGAGTTAGTTGCTGGTGCTGCAGCTTATTA
s2_F_881_GGATGAAGTT	AATGATACGGCGACCACCGAGATCTACACGGATGAAGTTGCTGGTGCTGCAGCTTATTA
s2_F_882_CGTACTCGAC	AATGATACGGCGACCACCGAGATCTACACCGTACTCGACGCTGGTGCTGCAGCTTATTA
s2_F_883_CTCAGACAGA	AATGATACGGCGACCACCGAGATCTACACCTCAGACAGAGCTGGTGCTGCAGCTTATTA
s2_F_884_TGCGTTCACG	AATGATACGGCGACCACCGAGATCTACACTGCGTTCACGGCTGGTGCTGCAGCTTATTA
s2_F_885_AATGAGGCCG	AATGATACGGCGACCACCGAGATCTACACAATGAGGCCGGCTGGTGCTGCAGCTTATTA
s2_F_886_GACGAACGTT	AATGATACGGCGACCACCGAGATCTACACGACGAACGTTGCTGGTGCTGCAGCTTATTA
s2_F_887_GACGAATAAG	AATGATACGGCGACCACCGAGATCTACACGACGAATAAGGCTGGTGCTGCAGCTTATTA
s2_F_888_GACGAGCCAA	AATGATACGGCGACCACCGAGATCTACACGACGAGCCAAGCTGGTGCTGCAGCTTATTA
s2_F_889_GACGAGTTCT	AATGATACGGCGACCACCGAGATCTACACGACGAGTTCTGCTGGTGCTGCAGCTTATTA
s2_F_890_GACGATATGG	AATGATACGGCGACCACCGAGATCTACACGACGATATGGGCTGGTGCTGCAGCTTATTA
s2_F_891_ACGTGAATGT	AATGATACGGCGACCACCGAGATCTACACACGTGAATGTGCTGGTGCTGCAGCTTATTA
s2_F_892_GTTAGAGGTA	AATGATACGGCGACCACCGAGATCTACACGTTAGAGGTAGCTGGTGCTGCAGCTTATTA
s2_F_893_AGAGACTGTA	AATGATACGGCGACCACCGAGATCTACACAGAGACTGTAGCTGGTGCTGCAGCTTATTA
s2_F_894_CGGTTGTATG	AATGATACGGCGACCACCGAGATCTACACCGGTTGTATGGCTGGTGCTGCAGCTTATTA
s2_F_895_GACGAGCAGT	AATGATACGGCGACCACCGAGATCTACACGACGAGCAGTGCTGGTGCTGCAGCTTATTA
s2_F_896_CTCTGGTGAT	AATGATACGGCGACCACCGAGATCTACACCTCTGGTGATGCTGGTGCTGCAGCTTATTA
s2_F_897_CTTATGCATC	AATGATACGGCGACCACCGAGATCTACACCTTATGCATCGCTGGTGCTGCAGCTTATTA
s2_F_898_CGTGGACGTA	AATGATACGGCGACCACCGAGATCTACACCGTGGACGTAGCTGGTGCTGCAGCTTATTA
s2_F_899_ACGACACTTC	AATGATACGGCGACCACCGAGATCTACACACGACACTTCGCTGGTGCTGCAGCTTATTA
s2_F_900_GCGTCCATTG	AATGATACGGCGACCACCGAGATCTACACGCGTCCATTGGCTGGTGCTGCAGCTTATTA
s2_F_901_GAAGGACTCG	AATGATACGGCGACCACCGAGATCTACACGAAGGACTCGGCTGGTGCTGCAGCTTATTA
s2_F_902_GCGCCTGTTA	AATGATACGGCGACCACCGAGATCTACACGCGCCTGTTAGCTGGTGCTGCAGCTTATTA
s2_F_903_ACCGCATCCT	AATGATACGGCGACCACCGAGATCTACACACCGCATCCTGCTGGTGCTGCAGCTTATTA
s2_F_904_GTCGATACCT	AATGATACGGCGACCACCGAGATCTACACGTCGATACCTGCTGGTGCTGCAGCTTATTA
s2_F_905_AGCTCAACGT	AATGATACGGCGACCACCGAGATCTACACAGCTCAACGTGCTGGTGCTGCAGCTTATTA
s2_F_906_CGAACGTCGA	AATGATACGGCGACCACCGAGATCTACACCGAACGTCGAGCTGGTGCTGCAGCTTATTA
s2_F_907_GTACCTTAGA	AATGATACGGCGACCACCGAGATCTACACGTACCTTAGAGCTGGTGCTGCAGCTTATTA
s2_F_908_ACGTCGATAT	AATGATACGGCGACCACCGAGATCTACACACGTCGATATGCTGGTGCTGCAGCTTATTA
s2_F_909_CGACCGTAAG	AATGATACGGCGACCACCGAGATCTACACCGACCGTAAGGCTGGTGCTGCAGCTTATTA
s2_F_910_ATGGCCTGTC	AATGATACGGCGACCACCGAGATCTACACATGGCCTGTCGCTGGTGCTGCAGCTTATTA
s2_F_911_GGTTGTTACT	AATGATACGGCGACCACCGAGATCTACACGGTTGTTACTGCTGGTGCTGCAGCTTATTA
s2_F_912_CTTGTCCGCT	AATGATACGGCGACCACCGAGATCTACACCTTGTCCGCTGCTGGTGCTGCAGCTTATTA
s2_F_913_GACGTACTCT	AATGATACGGCGACCACCGAGATCTACACGACGTACTCTGCTGGTGCTGCAGCTTATTA
s2_F_914_AGCTGTATGT	AATGATACGGCGACCACCGAGATCTACACAGCTGTATGTGCTGGTGCTGCAGCTTATTA
s2_F_915_AATCACGCCT	AATGATACGGCGACCACCGAGATCTACACAATCACGCCTGCTGGTGCTGCAGCTTATTA
s2_F_916_ACGGACAGTA	AATGATACGGCGACCACCGAGATCTACACACGGACAGTAGCTGGTGCTGCAGCTTATTA
s2_F_917_CGACAACGCT	AATGATACGGCGACCACCGAGATCTACACCGACAACGCTGCTGGTGCTGCAGCTTATTA
s2_F_918_GTGGAGCTAA	AATGATACGGCGACCACCGAGATCTACACGTGGAGCTAAGCTGGTGCTGCAGCTTATTA
s2_F_919_AGTGGACATG	AATGATACGGCGACCACCGAGATCTACACAGTGGACATGGCTGGTGCTGCAGCTTATTA
s2_F_920_AGTGGATTGG	AATGATACGGCGACCACCGAGATCTACACAGTGGATTGGGCTGGTGCTGCAGCTTATTA
s2_F_921_ATTCCTTGGT	AATGATACGGCGACCACCGAGATCTACACATTCCTTGGTGCTGGTGCTGCAGCTTATTA
s2_F_922_AGTCGTGTCA	AATGATACGGCGACCACCGAGATCTACACAGTCGTGTCAGCTGGTGCTGCAGCTTATTA
s2_F_923_GAAGACGTCT	AATGATACGGCGACCACCGAGATCTACACGAAGACGTCTGCTGGTGCTGCAGCTTATTA
s2_F_924_AGTACAGTTC	AATGATACGGCGACCACCGAGATCTACACAGTACAGTTCGCTGGTGCTGCAGCTTATTA
s2_F_925_AGAACGCACA	AATGATACGGCGACCACCGAGATCTACACAGAACGCACAGCTGGTGCTGCAGCTTATTA
s2_F_926_GACGACAATC	AATGATACGGCGACCACCGAGATCTACACGACGACAATCGCTGGTGCTGCAGCTTATTA
s2_F_927_ACAGACTCAC	AATGATACGGCGACCACCGAGATCTACACACAGACTCACGCTGGTGCTGCAGCTTATTA
s2_F_928_GCTTGTACTA	AATGATACGGCGACCACCGAGATCTACACGCTTGTACTAGCTGGTGCTGCAGCTTATTA
s2_F_929_GCGATAACCG	AATGATACGGCGACCACCGAGATCTACACGCGATAACCGGCTGGTGCTGCAGCTTATTA
s2_F_930_TAAGATCGCT	AATGATACGGCGACCACCGAGATCTACACTAAGATCGCTGCTGGTGCTGCAGCTTATTA
s2_F_931_CGACCTCTGA	AATGATACGGCGACCACCGAGATCTACACCGACCTCTGAGCTGGTGCTGCAGCTTATTA
s2_F_932_ACGAGTGATG	AATGATACGGCGACCACCGAGATCTACACACGAGTGATGGCTGGTGCTGCAGCTTATTA
s2_F_933_GCTGAAGATG	AATGATACGGCGACCACCGAGATCTACACGCTGAAGATGGCTGGTGCTGCAGCTTATTA
s2_F_934_GCTGAATGCT	AATGATACGGCGACCACCGAGATCTACACGCTGAATGCTGCTGGTGCTGCAGCTTATTA
s2_F_935_GGTATGGCTG	AATGATACGGCGACCACCGAGATCTACACGGTATGGCTGGCTGGTGCTGCAGCTTATTA
s2_F_936_CAATGGCGAG	AATGATACGGCGACCACCGAGATCTACACCAATGGCGAGGCTGGTGCTGCAGCTTATTA
s2_F_937_CCGCCTAAGA	AATGATACGGCGACCACCGAGATCTACACCCGCCTAAGAGCTGGTGCTGCAGCTTATTA
s2_F_938_AGGTAATCAC	AATGATACGGCGACCACCGAGATCTACACAGGTAATCACGCTGGTGCTGCAGCTTATTA
s2_F_939_TCAACCTCCG	AATGATACGGCGACCACCGAGATCTACACTCAACCTCCGGCTGGTGCTGCAGCTTATTA
s2_F_940_GAACCACGCT	AATGATACGGCGACCACCGAGATCTACACGAACCACGCTGCTGGTGCTGCAGCTTATTA
s2_F_941_GCCTACCACT	AATGATACGGCGACCACCGAGATCTACACGCCTACCACTGCTGGTGCTGCAGCTTATTA
s2_F_942_GCCTCCACAA	AATGATACGGCGACCACCGAGATCTACACGCCTCCACAAGCTGGTGCTGCAGCTTATTA
s2_F_943_GCCTCTGATG	AATGATACGGCGACCACCGAGATCTACACGCCTCTGATGGCTGGTGCTGCAGCTTATTA
s2_F_944_GCCTGATGAT	AATGATACGGCGACCACCGAGATCTACACGCCTGATGATGCTGGTGCTGCAGCTTATTA
s2_F_945_GCCTGTTATT	AATGATACGGCGACCACCGAGATCTACACGCCTGTTATTGCTGGTGCTGCAGCTTATTA
s2_F_946_GCCTTGGAAT	AATGATACGGCGACCACCGAGATCTACACGCCTTGGAATGCTGGTGCTGCAGCTTATTA
s2_F_947_GCCTTGTTAA	AATGATACGGCGACCACCGAGATCTACACGCCTTGTTAAGCTGGTGCTGCAGCTTATTA
s2_F_948_GCCTCTACTT	AATGATACGGCGACCACCGAGATCTACACGCCTCTACTTGCTGGTGCTGCAGCTTATTA
s2_F_949_AAGCCATACA	AATGATACGGCGACCACCGAGATCTACACAAGCCATACAGCTGGTGCTGCAGCTTATTA
s2_F_950_GCGACCAGTT	AATGATACGGCGACCACCGAGATCTACACGCGACCAGTTGCTGGTGCTGCAGCTTATTA
s2_F_951_ATGAGCTCTA	AATGATACGGCGACCACCGAGATCTACACATGAGCTCTAGCTGGTGCTGCAGCTTATTA
s2_F_952_AAGGTTCGCT	AATGATACGGCGACCACCGAGATCTACACAAGGTTCGCTGCTGGTGCTGCAGCTTATTA
s2_F_953_CATGGCATTA	AATGATACGGCGACCACCGAGATCTACACCATGGCATTAGCTGGTGCTGCAGCTTATTA
s2_F_954_TCCTGGATCG	AATGATACGGCGACCACCGAGATCTACACTCCTGGATCGGCTGGTGCTGCAGCTTATTA
s2_F_955_ACATCGCACT	AATGATACGGCGACCACCGAGATCTACACACATCGCACTGCTGGTGCTGCAGCTTATTA
s2_F_956_GTTGTTCAGA	AATGATACGGCGACCACCGAGATCTACACGTTGTTCAGAGCTGGTGCTGCAGCTTATTA
s2_F_957_ATCGAGCCAC	AATGATACGGCGACCACCGAGATCTACACATCGAGCCACGCTGGTGCTGCAGCTTATTA
s2_F_958_ATCCGTTGTC	AATGATACGGCGACCACCGAGATCTACACATCCGTTGTCGCTGGTGCTGCAGCTTATTA
s2_F_959_ACGTCGTCCT	AATGATACGGCGACCACCGAGATCTACACACGTCGTCCTGCTGGTGCTGCAGCTTATTA
s2_F_960_GTCGATTAGA	AATGATACGGCGACCACCGAGATCTACACGTCGATTAGAGCTGGTGCTGCAGCTTATTA
s2_F_961_AGGTGTCACC	AATGATACGGCGACCACCGAGATCTACACAGGTGTCACCGCTGGTGCTGCAGCTTATTA
s2_F_962_GGTCTCGTTA	AATGATACGGCGACCACCGAGATCTACACGGTCTCGTTAGCTGGTGCTGCAGCTTATTA
s2_F_963_GAGTGGAACG	AATGATACGGCGACCACCGAGATCTACACGAGTGGAACGGCTGGTGCTGCAGCTTATTA
s2_F_964_GGACACTGAT	AATGATACGGCGACCACCGAGATCTACACGGACACTGATGCTGGTGCTGCAGCTTATTA
s2_F_965_CGTTGGATAT	AATGATACGGCGACCACCGAGATCTACACCGTTGGATATGCTGGTGCTGCAGCTTATTA
s2_F_966_TTCGATGACG	AATGATACGGCGACCACCGAGATCTACACTTCGATGACGGCTGGTGCTGCAGCTTATTA
s2_F_967_GTATCACTGC	AATGATACGGCGACCACCGAGATCTACACGTATCACTGCGCTGGTGCTGCAGCTTATTA
s2_F_968_ACTTCAGCGA	AATGATACGGCGACCACCGAGATCTACACACTTCAGCGAGCTGGTGCTGCAGCTTATTA
s2_F_969_ACCGCACGAT	AATGATACGGCGACCACCGAGATCTACACACCGCACGATGCTGGTGCTGCAGCTTATTA
s2_F_970_ACTCTTGCTG	AATGATACGGCGACCACCGAGATCTACACACTCTTGCTGGCTGGTGCTGCAGCTTATTA
s2_F_971_CTGGAGACCT	AATGATACGGCGACCACCGAGATCTACACCTGGAGACCTGCTGGTGCTGCAGCTTATTA
s2_F_972_GGCCTTATGC	AATGATACGGCGACCACCGAGATCTACACGGCCTTATGCGCTGGTGCTGCAGCTTATTA
s2_F_973_CTAGCTGTTA	AATGATACGGCGACCACCGAGATCTACACCTAGCTGTTAGCTGGTGCTGCAGCTTATTA
s2_F_974_ATCCAGCTAA	AATGATACGGCGACCACCGAGATCTACACATCCAGCTAAGCTGGTGCTGCAGCTTATTA
s2_F_975_CCGCACAATA	AATGATACGGCGACCACCGAGATCTACACCCGCACAATAGCTGGTGCTGCAGCTTATTA
s2_F_976_AGTGGCCTCA	AATGATACGGCGACCACCGAGATCTACACAGTGGCCTCAGCTGGTGCTGCAGCTTATTA
s2_F_977_CACGTTCAAC	AATGATACGGCGACCACCGAGATCTACACCACGTTCAACGCTGGTGCTGCAGCTTATTA
s2_F_978_CATTCCATGG	AATGATACGGCGACCACCGAGATCTACACCATTCCATGGGCTGGTGCTGCAGCTTATTA
s2_F_979_ACGTGTCGTT	AATGATACGGCGACCACCGAGATCTACACACGTGTCGTTGCTGGTGCTGCAGCTTATTA
s2_F_980_CGAACTTATC	AATGATACGGCGACCACCGAGATCTACACCGAACTTATCGCTGGTGCTGCAGCTTATTA
s2_F_981_CACGCCTTAT	AATGATACGGCGACCACCGAGATCTACACCACGCCTTATGCTGGTGCTGCAGCTTATTA
s2_F_982_CAATATCGAC	AATGATACGGCGACCACCGAGATCTACACCAATATCGACGCTGGTGCTGCAGCTTATTA
s2_F_983_GAGACGATCA	AATGATACGGCGACCACCGAGATCTACACGAGACGATCAGCTGGTGCTGCAGCTTATTA
s2_F_984_ACCGTTGCTA	AATGATACGGCGACCACCGAGATCTACACACCGTTGCTAGCTGGTGCTGCAGCTTATTA
s2_F_985_CGTCACTAGG	AATGATACGGCGACCACCGAGATCTACACCGTCACTAGGGCTGGTGCTGCAGCTTATTA
s2_F_986_AAGTCGAACT	AATGATACGGCGACCACCGAGATCTACACAAGTCGAACTGCTGGTGCTGCAGCTTATTA
s2_F_987_GCCTAGAATT	AATGATACGGCGACCACCGAGATCTACACGCCTAGAATTGCTGGTGCTGCAGCTTATTA
s2_F_988_AACACTCGAT	AATGATACGGCGACCACCGAGATCTACACAACACTCGATGCTGGTGCTGCAGCTTATTA
s2_F_989_GCCTTCGGTT	AATGATACGGCGACCACCGAGATCTACACGCCTTCGGTTGCTGGTGCTGCAGCTTATTA
s2_F_990_GGCTAGCTTA	AATGATACGGCGACCACCGAGATCTACACGGCTAGCTTAGCTGGTGCTGCAGCTTATTA
s2_F_991_ACTCTAGAGG	AATGATACGGCGACCACCGAGATCTACACACTCTAGAGGGCTGGTGCTGCAGCTTATTA
s2_F_992_ATACATCGCT	AATGATACGGCGACCACCGAGATCTACACATACATCGCTGCTGGTGCTGCAGCTTATTA
s2_F_993_TCGAATAGGA	AATGATACGGCGACCACCGAGATCTACACTCGAATAGGAGCTGGTGCTGCAGCTTATTA
s2_F_994_ACCACTCGTC	AATGATACGGCGACCACCGAGATCTACACACCACTCGTCGCTGGTGCTGCAGCTTATTA
s2_F_995_CGCCAACTAA	AATGATACGGCGACCACCGAGATCTACACCGCCAACTAAGCTGGTGCTGCAGCTTATTA
s2_F_996_GTCGTGCGAT	AATGATACGGCGACCACCGAGATCTACACGTCGTGCGATGCTGGTGCTGCAGCTTATTA
s2_F_997_AGTGTGCATT	AATGATACGGCGACCACCGAGATCTACACAGTGTGCATTGCTGGTGCTGCAGCTTATTA
s2_F_998_ACTAACGTGT	AATGATACGGCGACCACCGAGATCTACACACTAACGTGTGCTGGTGCTGCAGCTTATTA
s2_F_999_CGAGACATTG	AATGATACGGCGACCACCGAGATCTACACCGAGACATTGGCTGGTGCTGCAGCTTATTA
s2_F_1000_CTAGCCAACA	AATGATACGGCGACCACCGAGATCTACACCTAGCCAACAGCTGGTGCTGCAGCTTATTA
s2_F_1001_CGTGAGGTTC	AATGATACGGCGACCACCGAGATCTACACCGTGAGGTTCGCTGGTGCTGCAGCTTATTA
s2_F_1002_TGGCAACAAC	AATGATACGGCGACCACCGAGATCTACACTGGCAACAACGCTGGTGCTGCAGCTTATTA
s2_F_1003_GCTGAGCAGA	AATGATACGGCGACCACCGAGATCTACACGCTGAGCAGAGCTGGTGCTGCAGCTTATTA
s2_F_1004_GATTCGCAAG	AATGATACGGCGACCACCGAGATCTACACGATTCGCAAGGCTGGTGCTGCAGCTTATTA
s2_F_1005_ACCTTCTCCG	AATGATACGGCGACCACCGAGATCTACACACCTTCTCCGGCTGGTGCTGCAGCTTATTA
s2_F_1006_CTATCTCAGC	AATGATACGGCGACCACCGAGATCTACACCTATCTCAGCGCTGGTGCTGCAGCTTATTA
s2_F_1007_ACCAGATGTC	AATGATACGGCGACCACCGAGATCTACACACCAGATGTCGCTGGTGCTGCAGCTTATTA
s2_F_1008_AATTGGATCC	AATGATACGGCGACCACCGAGATCTACACAATTGGATCCGCTGGTGCTGCAGCTTATTA
s2_F_1009_ATACAGATCC	AATGATACGGCGACCACCGAGATCTACACATACAGATCCGCTGGTGCTGCAGCTTATTA
s2_F_1010_AGCCACACGA	AATGATACGGCGACCACCGAGATCTACACAGCCACACGAGCTGGTGCTGCAGCTTATTA
s2_F_1011_CGACACAAGT	AATGATACGGCGACCACCGAGATCTACACCGACACAAGTGCTGGTGCTGCAGCTTATTA
s2_F_1012_AAGGCGTGAT	AATGATACGGCGACCACCGAGATCTACACAAGGCGTGATGCTGGTGCTGCAGCTTATTA
s2_F_1013_GAAGCGCCTT	AATGATACGGCGACCACCGAGATCTACACGAAGCGCCTTGCTGGTGCTGCAGCTTATTA
s2_F_1014_ATGGCCTTGA	AATGATACGGCGACCACCGAGATCTACACATGGCCTTGAGCTGGTGCTGCAGCTTATTA
s2_F_1015_GTTAAGACGT	AATGATACGGCGACCACCGAGATCTACACGTTAAGACGTGCTGGTGCTGCAGCTTATTA
s2_F_1016_GAGCTTAACA	AATGATACGGCGACCACCGAGATCTACACGAGCTTAACAGCTGGTGCTGCAGCTTATTA
s2_F_1017_AACAAGGCGT	AATGATACGGCGACCACCGAGATCTACACAACAAGGCGTGCTGGTGCTGCAGCTTATTA
s2_F_1018_AGGTTGCTAT	AATGATACGGCGACCACCGAGATCTACACAGGTTGCTATGCTGGTGCTGCAGCTTATTA
s2_F_1019_GCAAGCGATG	AATGATACGGCGACCACCGAGATCTACACGCAAGCGATGGCTGGTGCTGCAGCTTATTA
s2_F_1020_AGATGTGTCG	AATGATACGGCGACCACCGAGATCTACACAGATGTGTCGGCTGGTGCTGCAGCTTATTA
s2_F_1021_CAAGTCTGAC	AATGATACGGCGACCACCGAGATCTACACCAAGTCTGACGCTGGTGCTGCAGCTTATTA
s2_F_1022_AAGTACCTAG	AATGATACGGCGACCACCGAGATCTACACAAGTACCTAGGCTGGTGCTGCAGCTTATTA
s2_F_1023_CCGTATCTAA	AATGATACGGCGACCACCGAGATCTACACCCGTATCTAAGCTGGTGCTGCAGCTTATTA
s2_F_1024_AGGACTCGCT	AATGATACGGCGACCACCGAGATCTACACAGGACTCGCTGCTGGTGCTGCAGCTTATTA
s2_F_1025_CGAGCATCAT	AATGATACGGCGACCACCGAGATCTACACCGAGCATCATGCTGGTGCTGCAGCTTATTA
s2_F_1026_CGCAAGAGCT	AATGATACGGCGACCACCGAGATCTACACCGCAAGAGCTGCTGGTGCTGCAGCTTATTA
s2_F_1027_TCGAGGCTAT	AATGATACGGCGACCACCGAGATCTACACTCGAGGCTATGCTGGTGCTGCAGCTTATTA
s2_F_1028_GTCGAAGACC	AATGATACGGCGACCACCGAGATCTACACGTCGAAGACCGCTGGTGCTGCAGCTTATTA
s2_F_1029_CACGATAGTC	AATGATACGGCGACCACCGAGATCTACACCACGATAGTCGCTGGTGCTGCAGCTTATTA
s2_F_1030_AGATAACTCG	AATGATACGGCGACCACCGAGATCTACACAGATAACTCGGCTGGTGCTGCAGCTTATTA
s2_F_1031_AACTCACGGC	AATGATACGGCGACCACCGAGATCTACACAACTCACGGCGCTGGTGCTGCAGCTTATTA
s2_F_1032_CCAGCCAGTT	AATGATACGGCGACCACCGAGATCTACACCCAGCCAGTTGCTGGTGCTGCAGCTTATTA
s2_F_1033_AGGAAGTATC	AATGATACGGCGACCACCGAGATCTACACAGGAAGTATCGCTGGTGCTGCAGCTTATTA
s2_F_1034_TCACTCCGTC	AATGATACGGCGACCACCGAGATCTACACTCACTCCGTCGCTGGTGCTGCAGCTTATTA
s2_F_1035_GCTGTTGTTA	AATGATACGGCGACCACCGAGATCTACACGCTGTTGTTAGCTGGTGCTGCAGCTTATTA
s2_F_1036_TGGCTGTTCA	AATGATACGGCGACCACCGAGATCTACACTGGCTGTTCAGCTGGTGCTGCAGCTTATTA
s2_F_1037_ATGAGGCGAG	AATGATACGGCGACCACCGAGATCTACACATGAGGCGAGGCTGGTGCTGCAGCTTATTA
s2_F_1038_TATAGGCGAA	AATGATACGGCGACCACCGAGATCTACACTATAGGCGAAGCTGGTGCTGCAGCTTATTA
s2_F_1039_ATTCGCAACC	AATGATACGGCGACCACCGAGATCTACACATTCGCAACCGCTGGTGCTGCAGCTTATTA
s2_F_1040_CGACACATCC	AATGATACGGCGACCACCGAGATCTACACCGACACATCCGCTGGTGCTGCAGCTTATTA
s2_F_1041_CGCGTAGTAA	AATGATACGGCGACCACCGAGATCTACACCGCGTAGTAAGCTGGTGCTGCAGCTTATTA
s2_F_1042_ATGGCTTCAG	AATGATACGGCGACCACCGAGATCTACACATGGCTTCAGGCTGGTGCTGCAGCTTATTA
s2_F_1043_CCGCTGGAAT	AATGATACGGCGACCACCGAGATCTACACCCGCTGGAATGCTGGTGCTGCAGCTTATTA
s2_F_1044_CGTCGAATAC	AATGATACGGCGACCACCGAGATCTACACCGTCGAATACGCTGGTGCTGCAGCTTATTA
s2_F_1045_CGTCGAGAGT	AATGATACGGCGACCACCGAGATCTACACCGTCGAGAGTGCTGGTGCTGCAGCTTATTA
s2_F_1046_AACCTCGGAA	AATGATACGGCGACCACCGAGATCTACACAACCTCGGAAGCTGGTGCTGCAGCTTATTA
s2_F_1047_GGTATACCTA	AATGATACGGCGACCACCGAGATCTACACGGTATACCTAGCTGGTGCTGCAGCTTATTA
s2_F_1048_AGTCTACGGC	AATGATACGGCGACCACCGAGATCTACACAGTCTACGGCGCTGGTGCTGCAGCTTATTA
s2_F_1049_TCTAACCGTC	AATGATACGGCGACCACCGAGATCTACACTCTAACCGTCGCTGGTGCTGCAGCTTATTA
s2_F_1050_AAGGTCACAC	AATGATACGGCGACCACCGAGATCTACACAAGGTCACACGCTGGTGCTGCAGCTTATTA
s2_F_1051_AACTACGGTA	AATGATACGGCGACCACCGAGATCTACACAACTACGGTAGCTGGTGCTGCAGCTTATTA
s2_F_1052_ACAATAAGGC	AATGATACGGCGACCACCGAGATCTACACACAATAAGGCGCTGGTGCTGCAGCTTATTA
s2_F_1053_AGCTATATCC	AATGATACGGCGACCACCGAGATCTACACAGCTATATCCGCTGGTGCTGCAGCTTATTA
s2_F_1054_CCATCGCTAA	AATGATACGGCGACCACCGAGATCTACACCCATCGCTAAGCTGGTGCTGCAGCTTATTA
s2_F_1055_CTGGAGATTC	AATGATACGGCGACCACCGAGATCTACACCTGGAGATTCGCTGGTGCTGCAGCTTATTA
s2_F_1056_GAGTGTACTG	AATGATACGGCGACCACCGAGATCTACACGAGTGTACTGGCTGGTGCTGCAGCTTATTA
s2_F_1057_GCATAGATCC	AATGATACGGCGACCACCGAGATCTACACGCATAGATCCGCTGGTGCTGCAGCTTATTA
s2_F_1058_GCTTGCAATC	AATGATACGGCGACCACCGAGATCTACACGCTTGCAATCGCTGGTGCTGCAGCTTATTA
s2_F_1059_GGAGAAGTAA	AATGATACGGCGACCACCGAGATCTACACGGAGAAGTAAGCTGGTGCTGCAGCTTATTA
s2_F_1060_GGAGCTATTA	AATGATACGGCGACCACCGAGATCTACACGGAGCTATTAGCTGGTGCTGCAGCTTATTA
s2_F_1061_GTAAGAGCAT	AATGATACGGCGACCACCGAGATCTACACGTAAGAGCATGCTGGTGCTGCAGCTTATTA
s2_F_1062_GTCAGTGACT	AATGATACGGCGACCACCGAGATCTACACGTCAGTGACTGCTGGTGCTGCAGCTTATTA
s2_F_1063_GTGACAGTAA	AATGATACGGCGACCACCGAGATCTACACGTGACAGTAAGCTGGTGCTGCAGCTTATTA
s2_F_1064_GTGACCAGAG	AATGATACGGCGACCACCGAGATCTACACGTGACCAGAGGCTGGTGCTGCAGCTTATTA
s2_F_1065_TAATACCGGA	AATGATACGGCGACCACCGAGATCTACACTAATACCGGAGCTGGTGCTGCAGCTTATTA
s2_F_1066_TAGAGGTCTA	AATGATACGGCGACCACCGAGATCTACACTAGAGGTCTAGCTGGTGCTGCAGCTTATTA
s2_F_1067_TCATTGAGGA	AATGATACGGCGACCACCGAGATCTACACTCATTGAGGAGCTGGTGCTGCAGCTTATTA
s2_F_1068_TCCAGGAGTA	AATGATACGGCGACCACCGAGATCTACACTCCAGGAGTAGCTGGTGCTGCAGCTTATTA
s2_F_1069_TCTTCGGAGG	AATGATACGGCGACCACCGAGATCTACACTCTTCGGAGGGCTGGTGCTGCAGCTTATTA
s2_F_1070_TGCGTACGTG	AATGATACGGCGACCACCGAGATCTACACTGCGTACGTGGCTGGTGCTGCAGCTTATTA
s2_F_1071_TGGAGGTAAT	AATGATACGGCGACCACCGAGATCTACACTGGAGGTAATGCTGGTGCTGCAGCTTATTA
s2_F_1072_TGGCCATATA	AATGATACGGCGACCACCGAGATCTACACTGGCCATATAGCTGGTGCTGCAGCTTATTA
s2_F_1073_ATTAGCGGTT	AATGATACGGCGACCACCGAGATCTACACATTAGCGGTTGCTGGTGCTGCAGCTTATTA
s2_F_1074_ATCAGTGAAC	AATGATACGGCGACCACCGAGATCTACACATCAGTGAACGCTGGTGCTGCAGCTTATTA
s2_F_1075_AAGTACTCTC	AATGATACGGCGACCACCGAGATCTACACAAGTACTCTCGCTGGTGCTGCAGCTTATTA
s2_F_1076_AAGAGCTATC	AATGATACGGCGACCACCGAGATCTACACAAGAGCTATCGCTGGTGCTGCAGCTTATTA
s2_F_1077_GATGTAGCTT	AATGATACGGCGACCACCGAGATCTACACGATGTAGCTTGCTGGTGCTGCAGCTTATTA
s2_F_1078_TCTACGACGA	AATGATACGGCGACCACCGAGATCTACACTCTACGACGAGCTGGTGCTGCAGCTTATTA
s2_F_1079_GAACTGATCC	AATGATACGGCGACCACCGAGATCTACACGAACTGATCCGCTGGTGCTGCAGCTTATTA
s2_F_1080_GCAACCTGAG	AATGATACGGCGACCACCGAGATCTACACGCAACCTGAGGCTGGTGCTGCAGCTTATTA
s2_F_1081_TAGCCTCTCA	AATGATACGGCGACCACCGAGATCTACACTAGCCTCTCAGCTGGTGCTGCAGCTTATTA
s2_F_1082_GACTACGTGA	AATGATACGGCGACCACCGAGATCTACACGACTACGTGAGCTGGTGCTGCAGCTTATTA
s2_F_1083_AGGCTTGGAG	AATGATACGGCGACCACCGAGATCTACACAGGCTTGGAGGCTGGTGCTGCAGCTTATTA
s2_F_1084_TGGCGACACT	AATGATACGGCGACCACCGAGATCTACACTGGCGACACTGCTGGTGCTGCAGCTTATTA
s2_F_1085_GCGAATATCA	AATGATACGGCGACCACCGAGATCTACACGCGAATATCAGCTGGTGCTGCAGCTTATTA
s2_F_1086_GCGATGATAT	AATGATACGGCGACCACCGAGATCTACACGCGATGATATGCTGGTGCTGCAGCTTATTA
s2_F_1087_ATATCCGGAT	AATGATACGGCGACCACCGAGATCTACACATATCCGGATGCTGGTGCTGCAGCTTATTA
s2_F_1088_GCCTATGCTA	AATGATACGGCGACCACCGAGATCTACACGCCTATGCTAGCTGGTGCTGCAGCTTATTA
s2_F_1089_AGTCATTGTC	AATGATACGGCGACCACCGAGATCTACACAGTCATTGTCGCTGGTGCTGCAGCTTATTA
s2_F_1090_GACAGCGTTA	AATGATACGGCGACCACCGAGATCTACACGACAGCGTTAGCTGGTGCTGCAGCTTATTA
s2_F_1091_GTACCAAGTC	AATGATACGGCGACCACCGAGATCTACACGTACCAAGTCGCTGGTGCTGCAGCTTATTA
s2_F_1092_GCCAACTCAG	AATGATACGGCGACCACCGAGATCTACACGCCAACTCAGGCTGGTGCTGCAGCTTATTA
s2_F_1093_GCCAAGTAAT	AATGATACGGCGACCACCGAGATCTACACGCCAAGTAATGCTGGTGCTGCAGCTTATTA
s2_F_1094_GCCAATCCTT	AATGATACGGCGACCACCGAGATCTACACGCCAATCCTTGCTGGTGCTGCAGCTTATTA
s2_F_1095_GCCACCAATA	AATGATACGGCGACCACCGAGATCTACACGCCACCAATAGCTGGTGCTGCAGCTTATTA
s2_F_1096_GCCACGAGAT	AATGATACGGCGACCACCGAGATCTACACGCCACGAGATGCTGGTGCTGCAGCTTATTA
s2_F_1097_GCCACGTACA	AATGATACGGCGACCACCGAGATCTACACGCCACGTACAGCTGGTGCTGCAGCTTATTA
s2_F_1098_GCCACTCTCA	AATGATACGGCGACCACCGAGATCTACACGCCACTCTCAGCTGGTGCTGCAGCTTATTA
s2_F_1099_GCCAGTAACC	AATGATACGGCGACCACCGAGATCTACACGCCAGTAACCGCTGGTGCTGCAGCTTATTA
s2_F_1100_GCCAGTAGGT	AATGATACGGCGACCACCGAGATCTACACGCCAGTAGGTGCTGGTGCTGCAGCTTATTA
s2_F_1101_GCCAGTGAAG	AATGATACGGCGACCACCGAGATCTACACGCCAGTGAAGGCTGGTGCTGCAGCTTATTA
s2_F_1102_GCCATACCTG	AATGATACGGCGACCACCGAGATCTACACGCCATACCTGGCTGGTGCTGCAGCTTATTA
s2_F_1103_GCCATAGAGG	AATGATACGGCGACCACCGAGATCTACACGCCATAGAGGGCTGGTGCTGCAGCTTATTA
s2_F_1104_GCCATCCGAA	AATGATACGGCGACCACCGAGATCTACACGCCATCCGAAGCTGGTGCTGCAGCTTATTA
s2_F_1105_GCCATTCAAT	AATGATACGGCGACCACCGAGATCTACACGCCATTCAATGCTGGTGCTGCAGCTTATTA
s2_F_1106_TAGCAGCTAG	AATGATACGGCGACCACCGAGATCTACACTAGCAGCTAGGCTGGTGCTGCAGCTTATTA
s2_F_1107_ACAGTGATCC	AATGATACGGCGACCACCGAGATCTACACACAGTGATCCGCTGGTGCTGCAGCTTATTA
s2_F_1108_GTTGACGTGC	AATGATACGGCGACCACCGAGATCTACACGTTGACGTGCGCTGGTGCTGCAGCTTATTA
s2_F_1109_ACGTGTCTGG	AATGATACGGCGACCACCGAGATCTACACACGTGTCTGGGCTGGTGCTGCAGCTTATTA
s2_F_1110_AAGTTGCAAG	AATGATACGGCGACCACCGAGATCTACACAAGTTGCAAGGCTGGTGCTGCAGCTTATTA
s2_F_1111_ATCCGGAAGC	AATGATACGGCGACCACCGAGATCTACACATCCGGAAGCGCTGGTGCTGCAGCTTATTA
s2_F_1112_CAACTTGGAC	AATGATACGGCGACCACCGAGATCTACACCAACTTGGACGCTGGTGCTGCAGCTTATTA
s2_F_1113_AGTCGGACAC	AATGATACGGCGACCACCGAGATCTACACAGTCGGACACGCTGGTGCTGCAGCTTATTA
s2_F_1114_GTGAGCACTG	AATGATACGGCGACCACCGAGATCTACACGTGAGCACTGGCTGGTGCTGCAGCTTATTA
s2_F_1115_AACCGCACAG	AATGATACGGCGACCACCGAGATCTACACAACCGCACAGGCTGGTGCTGCAGCTTATTA
s2_F_1116_TGAACTGTGA	AATGATACGGCGACCACCGAGATCTACACTGAACTGTGAGCTGGTGCTGCAGCTTATTA
s2_F_1117_ATGTAACGGC	AATGATACGGCGACCACCGAGATCTACACATGTAACGGCGCTGGTGCTGCAGCTTATTA
s2_F_1118_CGGCATGATC	AATGATACGGCGACCACCGAGATCTACACCGGCATGATCGCTGGTGCTGCAGCTTATTA
s2_F_1119_TGTCCGACGT	AATGATACGGCGACCACCGAGATCTACACTGTCCGACGTGCTGGTGCTGCAGCTTATTA
s2_F_1120_GCCTACAGGA	AATGATACGGCGACCACCGAGATCTACACGCCTACAGGAGCTGGTGCTGCAGCTTATTA
s2_F_1121_AGGCTGCCAA	AATGATACGGCGACCACCGAGATCTACACAGGCTGCCAAGCTGGTGCTGCAGCTTATTA
s2_F_1122_GAGTGGTTAA	AATGATACGGCGACCACCGAGATCTACACGAGTGGTTAAGCTGGTGCTGCAGCTTATTA
s2_F_1123_AGTCCACCGT	AATGATACGGCGACCACCGAGATCTACACAGTCCACCGTGCTGGTGCTGCAGCTTATTA
s2_F_1124_ATCGCTAACA	AATGATACGGCGACCACCGAGATCTACACATCGCTAACAGCTGGTGCTGCAGCTTATTA
s2_F_1125_CATGAGACGA	AATGATACGGCGACCACCGAGATCTACACCATGAGACGAGCTGGTGCTGCAGCTTATTA
s2_F_1126_CTAAGAGCTA	AATGATACGGCGACCACCGAGATCTACACCTAAGAGCTAGCTGGTGCTGCAGCTTATTA
s2_F_1127_CAGTAGGCGA	AATGATACGGCGACCACCGAGATCTACACCAGTAGGCGAGCTGGTGCTGCAGCTTATTA
s2_F_1128_AGCTTCCTCC	AATGATACGGCGACCACCGAGATCTACACAGCTTCCTCCGCTGGTGCTGCAGCTTATTA
s2_F_1129_ACCGACGTTA	AATGATACGGCGACCACCGAGATCTACACACCGACGTTAGCTGGTGCTGCAGCTTATTA
s2_F_1130_ACAGGAGATG	AATGATACGGCGACCACCGAGATCTACACACAGGAGATGGCTGGTGCTGCAGCTTATTA
s2_F_1131_AGGCTCTGTA	AATGATACGGCGACCACCGAGATCTACACAGGCTCTGTAGCTGGTGCTGCAGCTTATTA
s2_F_1132_AACTGGCGTA	AATGATACGGCGACCACCGAGATCTACACAACTGGCGTAGCTGGTGCTGCAGCTTATTA
s2_F_1133_ACCACCATCC	AATGATACGGCGACCACCGAGATCTACACACCACCATCCGCTGGTGCTGCAGCTTATTA
s2_F_1134_ATCGCATTAG	AATGATACGGCGACCACCGAGATCTACACATCGCATTAGGCTGGTGCTGCAGCTTATTA
s2_F_1135_AACACGCTGA	AATGATACGGCGACCACCGAGATCTACACAACACGCTGAGCTGGTGCTGCAGCTTATTA
s2_F_1136_ATCCATGATG	AATGATACGGCGACCACCGAGATCTACACATCCATGATGGCTGGTGCTGCAGCTTATTA
s2_F_1137_AAGTAGATGC	AATGATACGGCGACCACCGAGATCTACACAAGTAGATGCGCTGGTGCTGCAGCTTATTA
s2_F_1138_ACGACGCCTA	AATGATACGGCGACCACCGAGATCTACACACGACGCCTAGCTGGTGCTGCAGCTTATTA
s2_F_1139_GAGTTGCACA	AATGATACGGCGACCACCGAGATCTACACGAGTTGCACAGCTGGTGCTGCAGCTTATTA
s2_F_1140_AATCTGCATG	AATGATACGGCGACCACCGAGATCTACACAATCTGCATGGCTGGTGCTGCAGCTTATTA
s2_F_1141_AACCGTCAGC	AATGATACGGCGACCACCGAGATCTACACAACCGTCAGCGCTGGTGCTGCAGCTTATTA
s2_F_1142_ACTGCATGAG	AATGATACGGCGACCACCGAGATCTACACACTGCATGAGGCTGGTGCTGCAGCTTATTA
s2_F_1143_GGTACAAGTT	AATGATACGGCGACCACCGAGATCTACACGGTACAAGTTGCTGGTGCTGCAGCTTATTA
s2_F_1144_ATCCGACGAA	AATGATACGGCGACCACCGAGATCTACACATCCGACGAAGCTGGTGCTGCAGCTTATTA
s2_F_1145_AGCTGGACTA	AATGATACGGCGACCACCGAGATCTACACAGCTGGACTAGCTGGTGCTGCAGCTTATTA
s2_F_1146_AACTGCCAAG	AATGATACGGCGACCACCGAGATCTACACAACTGCCAAGGCTGGTGCTGCAGCTTATTA
s2_F_1147_TGCGCCTGAA	AATGATACGGCGACCACCGAGATCTACACTGCGCCTGAAGCTGGTGCTGCAGCTTATTA
s2_F_1148_CTGAAGGTGT	AATGATACGGCGACCACCGAGATCTACACCTGAAGGTGTGCTGGTGCTGCAGCTTATTA
s2_F_1149_AAGACACTGT	AATGATACGGCGACCACCGAGATCTACACAAGACACTGTGCTGGTGCTGCAGCTTATTA
s2_F_1150_CGAAGCGCAA	AATGATACGGCGACCACCGAGATCTACACCGAAGCGCAAGCTGGTGCTGCAGCTTATTA
s2_F_1151_AGAGATGTTC	AATGATACGGCGACCACCGAGATCTACACAGAGATGTTCGCTGGTGCTGCAGCTTATTA
s2_F_1152_TTAAGGTCGG	AATGATACGGCGACCACCGAGATCTACACTTAAGGTCGGGCTGGTGCTGCAGCTTATTA
s2_F_1153_AAGCTAGCAA	AATGATACGGCGACCACCGAGATCTACACAAGCTAGCAAGCTGGTGCTGCAGCTTATTA
s2_F_1154_GGCAGACATC	AATGATACGGCGACCACCGAGATCTACACGGCAGACATCGCTGGTGCTGCAGCTTATTA
s2_F_1155_TCTCGACATG	AATGATACGGCGACCACCGAGATCTACACTCTCGACATGGCTGGTGCTGCAGCTTATTA
s2_F_1156_GCAGTGATGA	AATGATACGGCGACCACCGAGATCTACACGCAGTGATGAGCTGGTGCTGCAGCTTATTA
s2_F_1157_AGAGGAGCTA	AATGATACGGCGACCACCGAGATCTACACAGAGGAGCTAGCTGGTGCTGCAGCTTATTA
s2_F_1158_CTGGAGGCTA	AATGATACGGCGACCACCGAGATCTACACCTGGAGGCTAGCTGGTGCTGCAGCTTATTA
s2_F_1159_AGGAGATTAG	AATGATACGGCGACCACCGAGATCTACACAGGAGATTAGGCTGGTGCTGCAGCTTATTA
s2_F_1160_GCTGTGAATT	AATGATACGGCGACCACCGAGATCTACACGCTGTGAATTGCTGGTGCTGCAGCTTATTA
s2_F_1161_CATTCGTTAC	AATGATACGGCGACCACCGAGATCTACACCATTCGTTACGCTGGTGCTGCAGCTTATTA
s2_F_1162_CCACAGCTCA	AATGATACGGCGACCACCGAGATCTACACCCACAGCTCAGCTGGTGCTGCAGCTTATTA
s2_F_1163_GCACTCAATT	AATGATACGGCGACCACCGAGATCTACACGCACTCAATTGCTGGTGCTGCAGCTTATTA
s2_F_1164_AGCTAAGACT	AATGATACGGCGACCACCGAGATCTACACAGCTAAGACTGCTGGTGCTGCAGCTTATTA
s2_F_1165_AGTCAGACTG	AATGATACGGCGACCACCGAGATCTACACAGTCAGACTGGCTGGTGCTGCAGCTTATTA
s2_F_1166_ACATGCTTGT	AATGATACGGCGACCACCGAGATCTACACACATGCTTGTGCTGGTGCTGCAGCTTATTA
s2_F_1167_AGATGGAACA	AATGATACGGCGACCACCGAGATCTACACAGATGGAACAGCTGGTGCTGCAGCTTATTA
s2_F_1168_AATGTAGACG	AATGATACGGCGACCACCGAGATCTACACAATGTAGACGGCTGGTGCTGCAGCTTATTA
s2_F_1169_CCTCGCCTTA	AATGATACGGCGACCACCGAGATCTACACCCTCGCCTTAGCTGGTGCTGCAGCTTATTA
s2_F_1170_CAGACTCGTT	AATGATACGGCGACCACCGAGATCTACACCAGACTCGTTGCTGGTGCTGCAGCTTATTA
s2_F_1171_GTATCGCTTG	AATGATACGGCGACCACCGAGATCTACACGTATCGCTTGGCTGGTGCTGCAGCTTATTA
s2_F_1172_GAATGGACTT	AATGATACGGCGACCACCGAGATCTACACGAATGGACTTGCTGGTGCTGCAGCTTATTA
s2_F_1173_TATACAACCG	AATGATACGGCGACCACCGAGATCTACACTATACAACCGGCTGGTGCTGCAGCTTATTA
s2_F_1174_CGGTTGGTGT	AATGATACGGCGACCACCGAGATCTACACCGGTTGGTGTGCTGGTGCTGCAGCTTATTA
s2_F_1175_CACGGACACA	AATGATACGGCGACCACCGAGATCTACACCACGGACACAGCTGGTGCTGCAGCTTATTA
s2_F_1176_ACACAAGGAG	AATGATACGGCGACCACCGAGATCTACACACACAAGGAGGCTGGTGCTGCAGCTTATTA
s2_F_1177_AGATTAGGAG	AATGATACGGCGACCACCGAGATCTACACAGATTAGGAGGCTGGTGCTGCAGCTTATTA
s2_F_1178_ATCAGAGGAG	AATGATACGGCGACCACCGAGATCTACACATCAGAGGAGGCTGGTGCTGCAGCTTATTA
s2_F_1179_CCGATAGGAG	AATGATACGGCGACCACCGAGATCTACACCCGATAGGAGGCTGGTGCTGCAGCTTATTA
s2_F_1180_CTAGAAGGAG	AATGATACGGCGACCACCGAGATCTACACCTAGAAGGAGGCTGGTGCTGCAGCTTATTA
s2_F_1181_ATAGATCTGC	AATGATACGGCGACCACCGAGATCTACACATAGATCTGCGCTGGTGCTGCAGCTTATTA
s2_F_1182_CCACGGATAC	AATGATACGGCGACCACCGAGATCTACACCCACGGATACGCTGGTGCTGCAGCTTATTA
s2_F_1183_TCGAGAACAG	AATGATACGGCGACCACCGAGATCTACACTCGAGAACAGGCTGGTGCTGCAGCTTATTA
s2_F_1184_CCAGACTACA	AATGATACGGCGACCACCGAGATCTACACCCAGACTACAGCTGGTGCTGCAGCTTATTA
s2_F_1185_CGAACCTACA	AATGATACGGCGACCACCGAGATCTACACCGAACCTACAGCTGGTGCTGCAGCTTATTA
s2_F_1186_CGACAGTACA	AATGATACGGCGACCACCGAGATCTACACCGACAGTACAGCTGGTGCTGCAGCTTATTA
s2_F_1187_GAGAGTTACA	AATGATACGGCGACCACCGAGATCTACACGAGAGTTACAGCTGGTGCTGCAGCTTATTA
s2_F_1188_ATGCGTGGAC	AATGATACGGCGACCACCGAGATCTACACATGCGTGGACGCTGGTGCTGCAGCTTATTA
s2_F_1189_AGATGCCTAG	AATGATACGGCGACCACCGAGATCTACACAGATGCCTAGGCTGGTGCTGCAGCTTATTA
s2_F_1190_GTGACACACT	AATGATACGGCGACCACCGAGATCTACACGTGACACACTGCTGGTGCTGCAGCTTATTA
s2_F_1191_CGCCTCTATA	AATGATACGGCGACCACCGAGATCTACACCGCCTCTATAGCTGGTGCTGCAGCTTATTA
s2_F_1192_TACTTCACAG	AATGATACGGCGACCACCGAGATCTACACTACTTCACAGGCTGGTGCTGCAGCTTATTA
s2_F_1193_TTCCACACAG	AATGATACGGCGACCACCGAGATCTACACTTCCACACAGGCTGGTGCTGCAGCTTATTA
s2_F_1194_GGACGGCTAT	AATGATACGGCGACCACCGAGATCTACACGGACGGCTATGCTGGTGCTGCAGCTTATTA
s2_F_1195_GGAATTGTCC	AATGATACGGCGACCACCGAGATCTACACGGAATTGTCCGCTGGTGCTGCAGCTTATTA
s2_F_1196_CAGAGCTTCG	AATGATACGGCGACCACCGAGATCTACACCAGAGCTTCGGCTGGTGCTGCAGCTTATTA
s2_F_1197_TCAAGCTTAG	AATGATACGGCGACCACCGAGATCTACACTCAAGCTTAGGCTGGTGCTGCAGCTTATTA
s2_F_1198_ATAGCAGTCA	AATGATACGGCGACCACCGAGATCTACACATAGCAGTCAGCTGGTGCTGCAGCTTATTA
s2_F_1199_AATCGGTTAC	AATGATACGGCGACCACCGAGATCTACACAATCGGTTACGCTGGTGCTGCAGCTTATTA
s2_F_1200_AGAACCTCAC	AATGATACGGCGACCACCGAGATCTACACAGAACCTCACGCTGGTGCTGCAGCTTATTA
s2_F_1201_CACCAAGATC	AATGATACGGCGACCACCGAGATCTACACCACCAAGATCGCTGGTGCTGCAGCTTATTA
s2_F_1202_CGAGCAGTTC	AATGATACGGCGACCACCGAGATCTACACCGAGCAGTTCGCTGGTGCTGCAGCTTATTA
s2_F_1203_CATAGACTCG	AATGATACGGCGACCACCGAGATCTACACCATAGACTCGGCTGGTGCTGCAGCTTATTA
s2_F_1204_CGTCAGAGAC	AATGATACGGCGACCACCGAGATCTACACCGTCAGAGACGCTGGTGCTGCAGCTTATTA
s2_F_1205_AGTGAAGCTG	AATGATACGGCGACCACCGAGATCTACACAGTGAAGCTGGCTGGTGCTGCAGCTTATTA
s2_F_1206_GCAACTGCCA	AATGATACGGCGACCACCGAGATCTACACGCAACTGCCAGCTGGTGCTGCAGCTTATTA
s2_F_1207_GGACGTCATG	AATGATACGGCGACCACCGAGATCTACACGGACGTCATGGCTGGTGCTGCAGCTTATTA
s2_F_1208_AACGAGAACC	AATGATACGGCGACCACCGAGATCTACACAACGAGAACCGCTGGTGCTGCAGCTTATTA
s2_F_1209_CTGATTGTGG	AATGATACGGCGACCACCGAGATCTACACCTGATTGTGGGCTGGTGCTGCAGCTTATTA
s2_F_1210_TTGAAGCTGA	AATGATACGGCGACCACCGAGATCTACACTTGAAGCTGAGCTGGTGCTGCAGCTTATTA
s2_F_1211_TGCACTCGAA	AATGATACGGCGACCACCGAGATCTACACTGCACTCGAAGCTGGTGCTGCAGCTTATTA
s2_F_1212_CAGAGGCTCA	AATGATACGGCGACCACCGAGATCTACACCAGAGGCTCAGCTGGTGCTGCAGCTTATTA
s2_F_1213_ACTACGGATC	AATGATACGGCGACCACCGAGATCTACACACTACGGATCGCTGGTGCTGCAGCTTATTA
s2_F_1214_GATAACGCCA	AATGATACGGCGACCACCGAGATCTACACGATAACGCCAGCTGGTGCTGCAGCTTATTA
s2_F_1215_GACTGAAGTC	AATGATACGGCGACCACCGAGATCTACACGACTGAAGTCGCTGGTGCTGCAGCTTATTA
s2_F_1216_AGGAGTCTCG	AATGATACGGCGACCACCGAGATCTACACAGGAGTCTCGGCTGGTGCTGCAGCTTATTA
s2_F_1217_CACAGTACTG	AATGATACGGCGACCACCGAGATCTACACCACAGTACTGGCTGGTGCTGCAGCTTATTA
s2_F_1218_ACCTGTAGTC	AATGATACGGCGACCACCGAGATCTACACACCTGTAGTCGCTGGTGCTGCAGCTTATTA
s2_F_1219_ACTCGTCGAA	AATGATACGGCGACCACCGAGATCTACACACTCGTCGAAGCTGGTGCTGCAGCTTATTA
s2_F_1220_CGATTCCTCG	AATGATACGGCGACCACCGAGATCTACACCGATTCCTCGGCTGGTGCTGCAGCTTATTA
s2_F_1221_ACACCACCAT	AATGATACGGCGACCACCGAGATCTACACACACCACCATGCTGGTGCTGCAGCTTATTA
s2_F_1222_CGAGACAGAT	AATGATACGGCGACCACCGAGATCTACACCGAGACAGATGCTGGTGCTGCAGCTTATTA
s2_F_1223_ATTGACACAG	AATGATACGGCGACCACCGAGATCTACACATTGACACAGGCTGGTGCTGCAGCTTATTA
s2_F_1224_AGGATGATCC	AATGATACGGCGACCACCGAGATCTACACAGGATGATCCGCTGGTGCTGCAGCTTATTA
s2_F_1225_CGTCAACGGA	AATGATACGGCGACCACCGAGATCTACACCGTCAACGGAGCTGGTGCTGCAGCTTATTA
s2_F_1226_CACACACCGT	AATGATACGGCGACCACCGAGATCTACACCACACACCGTGCTGGTGCTGCAGCTTATTA
s2_F_1227_TACACTGCAA	AATGATACGGCGACCACCGAGATCTACACTACACTGCAAGCTGGTGCTGCAGCTTATTA
s2_F_1228_AACAGACGAC	AATGATACGGCGACCACCGAGATCTACACAACAGACGACGCTGGTGCTGCAGCTTATTA
s2_F_1229_GCTATCCTAG	AATGATACGGCGACCACCGAGATCTACACGCTATCCTAGGCTGGTGCTGCAGCTTATTA
s2_F_1230_ATATCCAGTC	AATGATACGGCGACCACCGAGATCTACACATATCCAGTCGCTGGTGCTGCAGCTTATTA
s2_F_1231_CATTGTGACA	AATGATACGGCGACCACCGAGATCTACACCATTGTGACAGCTGGTGCTGCAGCTTATTA
s2_F_1232_GGATCTAACC	AATGATACGGCGACCACCGAGATCTACACGGATCTAACCGCTGGTGCTGCAGCTTATTA
s2_F_1233_AGGATCACGG	AATGATACGGCGACCACCGAGATCTACACAGGATCACGGGCTGGTGCTGCAGCTTATTA
s2_F_1234_GTAATAGAGC	AATGATACGGCGACCACCGAGATCTACACGTAATAGAGCGCTGGTGCTGCAGCTTATTA
s2_F_1235_ATAGGACCAC	AATGATACGGCGACCACCGAGATCTACACATAGGACCACGCTGGTGCTGCAGCTTATTA
s2_F_1236_GCCTATATAG	AATGATACGGCGACCACCGAGATCTACACGCCTATATAGGCTGGTGCTGCAGCTTATTA
s2_F_1237_AACGCGGACA	AATGATACGGCGACCACCGAGATCTACACAACGCGGACAGCTGGTGCTGCAGCTTATTA
s2_F_1238_ACGGAATAAC	AATGATACGGCGACCACCGAGATCTACACACGGAATAACGCTGGTGCTGCAGCTTATTA
s2_F_1239_AGAGAACGGC	AATGATACGGCGACCACCGAGATCTACACAGAGAACGGCGCTGGTGCTGCAGCTTATTA
s2_F_1240_CAACGAGTCA	AATGATACGGCGACCACCGAGATCTACACCAACGAGTCAGCTGGTGCTGCAGCTTATTA
s2_F_1241_ACGGCTTATC	AATGATACGGCGACCACCGAGATCTACACACGGCTTATCGCTGGTGCTGCAGCTTATTA
s2_F_1242_AGCCAAGTTA	AATGATACGGCGACCACCGAGATCTACACAGCCAAGTTAGCTGGTGCTGCAGCTTATTA
s2_F_1243_AGCTCCTTCG	AATGATACGGCGACCACCGAGATCTACACAGCTCCTTCGGCTGGTGCTGCAGCTTATTA
s2_F_1244_CCATGAACAG	AATGATACGGCGACCACCGAGATCTACACCCATGAACAGGCTGGTGCTGCAGCTTATTA
s2_F_1245_GATGGTGCTA	AATGATACGGCGACCACCGAGATCTACACGATGGTGCTAGCTGGTGCTGCAGCTTATTA
s2_F_1246_GAATTGCGGC	AATGATACGGCGACCACCGAGATCTACACGAATTGCGGCGCTGGTGCTGCAGCTTATTA
s2_F_1247_AAGAAGCCAC	AATGATACGGCGACCACCGAGATCTACACAAGAAGCCACGCTGGTGCTGCAGCTTATTA
s2_F_1248_GAGAGACTTC	AATGATACGGCGACCACCGAGATCTACACGAGAGACTTCGCTGGTGCTGCAGCTTATTA
s2_F_1249_AGTAAGAACC	AATGATACGGCGACCACCGAGATCTACACAGTAAGAACCGCTGGTGCTGCAGCTTATTA
s2_F_1250_AGTCGAAGTT	AATGATACGGCGACCACCGAGATCTACACAGTCGAAGTTGCTGGTGCTGCAGCTTATTA
s2_F_1251_AGGTGTAGCT	AATGATACGGCGACCACCGAGATCTACACAGGTGTAGCTGCTGGTGCTGCAGCTTATTA
s2_F_1252_AGCTTAAGGC	AATGATACGGCGACCACCGAGATCTACACAGCTTAAGGCGCTGGTGCTGCAGCTTATTA
s2_F_1253_GAAGGTACAG	AATGATACGGCGACCACCGAGATCTACACGAAGGTACAGGCTGGTGCTGCAGCTTATTA
s2_F_1254_CTAGAGGTCG	AATGATACGGCGACCACCGAGATCTACACCTAGAGGTCGGCTGGTGCTGCAGCTTATTA
s2_F_1255_AGCACGTATA	AATGATACGGCGACCACCGAGATCTACACAGCACGTATAGCTGGTGCTGCAGCTTATTA
s2_F_1256_AAGGCTCGGA	AATGATACGGCGACCACCGAGATCTACACAAGGCTCGGAGCTGGTGCTGCAGCTTATTA
s2_F_1257_ACAACGCCAG	AATGATACGGCGACCACCGAGATCTACACACAACGCCAGGCTGGTGCTGCAGCTTATTA
s2_F_1258_AAGCGCCTGA	AATGATACGGCGACCACCGAGATCTACACAAGCGCCTGAGCTGGTGCTGCAGCTTATTA
s2_F_1259_ACGCCAACAG	AATGATACGGCGACCACCGAGATCTACACACGCCAACAGGCTGGTGCTGCAGCTTATTA
s2_F_1260_ACGCCACGTA	AATGATACGGCGACCACCGAGATCTACACACGCCACGTAGCTGGTGCTGCAGCTTATTA
s2_F_1261_CAAGGACGAC	AATGATACGGCGACCACCGAGATCTACACCAAGGACGACGCTGGTGCTGCAGCTTATTA
s2_F_1262_ATGCTCACAG	AATGATACGGCGACCACCGAGATCTACACATGCTCACAGGCTGGTGCTGCAGCTTATTA
s2_F_1263_AATTGACTGC	AATGATACGGCGACCACCGAGATCTACACAATTGACTGCGCTGGTGCTGCAGCTTATTA
s2_F_1264_AGTGAACACC	AATGATACGGCGACCACCGAGATCTACACAGTGAACACCGCTGGTGCTGCAGCTTATTA
s2_F_1265_AGTGAGGAAC	AATGATACGGCGACCACCGAGATCTACACAGTGAGGAACGCTGGTGCTGCAGCTTATTA
s2_F_1266_ACTGCTTACA	AATGATACGGCGACCACCGAGATCTACACACTGCTTACAGCTGGTGCTGCAGCTTATTA
s2_F_1267_ATGCACATGG	AATGATACGGCGACCACCGAGATCTACACATGCACATGGGCTGGTGCTGCAGCTTATTA
s2_F_1268_GAACACTCGG	AATGATACGGCGACCACCGAGATCTACACGAACACTCGGGCTGGTGCTGCAGCTTATTA
s2_F_1269_TACTACTCGG	AATGATACGGCGACCACCGAGATCTACACTACTACTCGGGCTGGTGCTGCAGCTTATTA
s2_F_1270_ACGGATATGC	AATGATACGGCGACCACCGAGATCTACACACGGATATGCGCTGGTGCTGCAGCTTATTA
s2_F_1271_GGACAGGTTG	AATGATACGGCGACCACCGAGATCTACACGGACAGGTTGGCTGGTGCTGCAGCTTATTA
s2_F_1272_CAGAAGCAGA	AATGATACGGCGACCACCGAGATCTACACCAGAAGCAGAGCTGGTGCTGCAGCTTATTA
s2_F_1273_AACCGAGGTT	AATGATACGGCGACCACCGAGATCTACACAACCGAGGTTGCTGGTGCTGCAGCTTATTA
s2_F_1274_CCATGGTACC	AATGATACGGCGACCACCGAGATCTACACCCATGGTACCGCTGGTGCTGCAGCTTATTA
s2_F_1275_ATAACGGCGG	AATGATACGGCGACCACCGAGATCTACACATAACGGCGGGCTGGTGCTGCAGCTTATTA
s2_F_1276_CATTAGCCAG	AATGATACGGCGACCACCGAGATCTACACCATTAGCCAGGCTGGTGCTGCAGCTTATTA
s2_F_1277_CTCTAATGGC	AATGATACGGCGACCACCGAGATCTACACCTCTAATGGCGCTGGTGCTGCAGCTTATTA
s2_F_1278_ACGATGAGCT	AATGATACGGCGACCACCGAGATCTACACACGATGAGCTGCTGGTGCTGCAGCTTATTA
s2_F_1279_AAGACCGAGC	AATGATACGGCGACCACCGAGATCTACACAAGACCGAGCGCTGGTGCTGCAGCTTATTA
s2_F_1280_TGCACTGTAT	AATGATACGGCGACCACCGAGATCTACACTGCACTGTATGCTGGTGCTGCAGCTTATTA
s2_F_1281_AGCACATCAA	AATGATACGGCGACCACCGAGATCTACACAGCACATCAAGCTGGTGCTGCAGCTTATTA
s2_F_1282_ACTAGGCTCG	AATGATACGGCGACCACCGAGATCTACACACTAGGCTCGGCTGGTGCTGCAGCTTATTA
s2_F_1283_GCGCAGTGAT	AATGATACGGCGACCACCGAGATCTACACGCGCAGTGATGCTGGTGCTGCAGCTTATTA
s2_F_1284_CGGATATACG	AATGATACGGCGACCACCGAGATCTACACCGGATATACGGCTGGTGCTGCAGCTTATTA
s2_F_1285_GACAAGGTTC	AATGATACGGCGACCACCGAGATCTACACGACAAGGTTCGCTGGTGCTGCAGCTTATTA
s2_F_1286_GATCACATGA	AATGATACGGCGACCACCGAGATCTACACGATCACATGAGCTGGTGCTGCAGCTTATTA
s2_F_1287_GTCAAGCTCG	AATGATACGGCGACCACCGAGATCTACACGTCAAGCTCGGCTGGTGCTGCAGCTTATTA
s2_F_1288_CCTTCGAAGA	AATGATACGGCGACCACCGAGATCTACACCCTTCGAAGAGCTGGTGCTGCAGCTTATTA
s2_F_1289_CAAGCGTACC	AATGATACGGCGACCACCGAGATCTACACCAAGCGTACCGCTGGTGCTGCAGCTTATTA
s2_F_1290_CCTTCAGGCT	AATGATACGGCGACCACCGAGATCTACACCCTTCAGGCTGCTGGTGCTGCAGCTTATTA
s2_F_1291_ACGCCTGGTT	AATGATACGGCGACCACCGAGATCTACACACGCCTGGTTGCTGGTGCTGCAGCTTATTA
s2_F_1292_ATATCGGTCG	AATGATACGGCGACCACCGAGATCTACACATATCGGTCGGCTGGTGCTGCAGCTTATTA
s2_F_1293_CATCACGCTA	AATGATACGGCGACCACCGAGATCTACACCATCACGCTAGCTGGTGCTGCAGCTTATTA
s2_F_1294_GAAGTCTTCG	AATGATACGGCGACCACCGAGATCTACACGAAGTCTTCGGCTGGTGCTGCAGCTTATTA
s2_F_1295_AGAGTGGCTG	AATGATACGGCGACCACCGAGATCTACACAGAGTGGCTGGCTGGTGCTGCAGCTTATTA
s2_F_1296_CAGGAGCATC	AATGATACGGCGACCACCGAGATCTACACCAGGAGCATCGCTGGTGCTGCAGCTTATTA
s2_F_1297_GCCAGACGTT	AATGATACGGCGACCACCGAGATCTACACGCCAGACGTTGCTGGTGCTGCAGCTTATTA
s2_F_1298_CATGGCAACC	AATGATACGGCGACCACCGAGATCTACACCATGGCAACCGCTGGTGCTGCAGCTTATTA
s2_F_1299_ACCAGGTTCC	AATGATACGGCGACCACCGAGATCTACACACCAGGTTCCGCTGGTGCTGCAGCTTATTA
s2_F_1300_AGCCTGAGAC	AATGATACGGCGACCACCGAGATCTACACAGCCTGAGACGCTGGTGCTGCAGCTTATTA
s2_F_1301_ACAGCCAGAG	AATGATACGGCGACCACCGAGATCTACACACAGCCAGAGGCTGGTGCTGCAGCTTATTA
s2_F_1302_AGCATGTACC	AATGATACGGCGACCACCGAGATCTACACAGCATGTACCGCTGGTGCTGCAGCTTATTA
s2_F_1303_CTAGACAAGC	AATGATACGGCGACCACCGAGATCTACACCTAGACAAGCGCTGGTGCTGCAGCTTATTA
s2_F_1304_AGAGATGACA	AATGATACGGCGACCACCGAGATCTACACAGAGATGACAGCTGGTGCTGCAGCTTATTA
s2_F_1305_ATGGTTAGTC	AATGATACGGCGACCACCGAGATCTACACATGGTTAGTCGCTGGTGCTGCAGCTTATTA
s2_F_1306_AGTACTGAAC	AATGATACGGCGACCACCGAGATCTACACAGTACTGAACGCTGGTGCTGCAGCTTATTA
s2_F_1307_CTCAGAGTCA	AATGATACGGCGACCACCGAGATCTACACCTCAGAGTCAGCTGGTGCTGCAGCTTATTA
s2_F_1308_AACAAGACTG	AATGATACGGCGACCACCGAGATCTACACAACAAGACTGGCTGGTGCTGCAGCTTATTA
s2_F_1309_GTTATGCTCC	AATGATACGGCGACCACCGAGATCTACACGTTATGCTCCGCTGGTGCTGCAGCTTATTA
s2_F_1310_TACGTGCTCG	AATGATACGGCGACCACCGAGATCTACACTACGTGCTCGGCTGGTGCTGCAGCTTATTA
s2_F_1311_TCGATAGACT	AATGATACGGCGACCACCGAGATCTACACTCGATAGACTGCTGGTGCTGCAGCTTATTA
s2_F_1312_CATAATCAGC	AATGATACGGCGACCACCGAGATCTACACCATAATCAGCGCTGGTGCTGCAGCTTATTA
s2_F_1313_ATCTATGGAG	AATGATACGGCGACCACCGAGATCTACACATCTATGGAGGCTGGTGCTGCAGCTTATTA
s2_F_1314_GATAATGGAG	AATGATACGGCGACCACCGAGATCTACACGATAATGGAGGCTGGTGCTGCAGCTTATTA
s2_F_1315_CATGACGAGC	AATGATACGGCGACCACCGAGATCTACACCATGACGAGCGCTGGTGCTGCAGCTTATTA
s2_F_1316_CCGTAGCAAC	AATGATACGGCGACCACCGAGATCTACACCCGTAGCAACGCTGGTGCTGCAGCTTATTA
s2_F_1317_CAAGAATGGC	AATGATACGGCGACCACCGAGATCTACACCAAGAATGGCGCTGGTGCTGCAGCTTATTA
s2_F_1318_ATGATGGACC	AATGATACGGCGACCACCGAGATCTACACATGATGGACCGCTGGTGCTGCAGCTTATTA
s2_F_1319_ACTCGTACTT	AATGATACGGCGACCACCGAGATCTACACACTCGTACTTGCTGGTGCTGCAGCTTATTA
s2_F_1320_CGAACAGCGT	AATGATACGGCGACCACCGAGATCTACACCGAACAGCGTGCTGGTGCTGCAGCTTATTA
s2_F_1321_ACATCTGACC	AATGATACGGCGACCACCGAGATCTACACACATCTGACCGCTGGTGCTGCAGCTTATTA
s2_F_1322_AGTTACGACC	AATGATACGGCGACCACCGAGATCTACACAGTTACGACCGCTGGTGCTGCAGCTTATTA
s2_F_1323_AGGATCAGTC	AATGATACGGCGACCACCGAGATCTACACAGGATCAGTCGCTGGTGCTGCAGCTTATTA
s2_F_1324_GCCTGTACAC	AATGATACGGCGACCACCGAGATCTACACGCCTGTACACGCTGGTGCTGCAGCTTATTA
s2_F_1325_CATCCTCGTG	AATGATACGGCGACCACCGAGATCTACACCATCCTCGTGGCTGGTGCTGCAGCTTATTA
s2_F_1326_AACCAGCCTA	AATGATACGGCGACCACCGAGATCTACACAACCAGCCTAGCTGGTGCTGCAGCTTATTA
s2_F_1327_AAGCATTAGC	AATGATACGGCGACCACCGAGATCTACACAAGCATTAGCGCTGGTGCTGCAGCTTATTA
s2_F_1328_CAGACCAGTC	AATGATACGGCGACCACCGAGATCTACACCAGACCAGTCGCTGGTGCTGCAGCTTATTA
s2_F_1329_AGGACGCAAT	AATGATACGGCGACCACCGAGATCTACACAGGACGCAATGCTGGTGCTGCAGCTTATTA
s2_F_1330_CCGGAGAACA	AATGATACGGCGACCACCGAGATCTACACCCGGAGAACAGCTGGTGCTGCAGCTTATTA
s2_F_1331_AGCGGTTACA	AATGATACGGCGACCACCGAGATCTACACAGCGGTTACAGCTGGTGCTGCAGCTTATTA
s2_F_1332_AGCTTCTACA	AATGATACGGCGACCACCGAGATCTACACAGCTTCTACAGCTGGTGCTGCAGCTTATTA
s2_F_1333_AAGGCGACTG	AATGATACGGCGACCACCGAGATCTACACAAGGCGACTGGCTGGTGCTGCAGCTTATTA
s2_F_1334_ACGTCTACGT	AATGATACGGCGACCACCGAGATCTACACACGTCTACGTGCTGGTGCTGCAGCTTATTA
s2_F_1335_GCCTACTTGT	AATGATACGGCGACCACCGAGATCTACACGCCTACTTGTGCTGGTGCTGCAGCTTATTA
s2_F_1336_CAGGAAGACC	AATGATACGGCGACCACCGAGATCTACACCAGGAAGACCGCTGGTGCTGCAGCTTATTA
s2_F_1337_CTATACGACC	AATGATACGGCGACCACCGAGATCTACACCTATACGACCGCTGGTGCTGCAGCTTATTA
s2_F_1338_AACTCTACAG	AATGATACGGCGACCACCGAGATCTACACAACTCTACAGGCTGGTGCTGCAGCTTATTA
s2_F_1339_AGGCATACAG	AATGATACGGCGACCACCGAGATCTACACAGGCATACAGGCTGGTGCTGCAGCTTATTA
s2_F_1340_CCTAGTACAG	AATGATACGGCGACCACCGAGATCTACACCCTAGTACAGGCTGGTGCTGCAGCTTATTA
s2_F_1341_ACAGTGCCAC	AATGATACGGCGACCACCGAGATCTACACACAGTGCCACGCTGGTGCTGCAGCTTATTA
s2_F_1342_ATAGCGGCAA	AATGATACGGCGACCACCGAGATCTACACATAGCGGCAAGCTGGTGCTGCAGCTTATTA
s2_F_1343_ACAACCTACC	AATGATACGGCGACCACCGAGATCTACACACAACCTACCGCTGGTGCTGCAGCTTATTA
s2_F_1344_ACGAATTACC	AATGATACGGCGACCACCGAGATCTACACACGAATTACCGCTGGTGCTGCAGCTTATTA
s2_F_1345_ACTCGATACC	AATGATACGGCGACCACCGAGATCTACACACTCGATACCGCTGGTGCTGCAGCTTATTA
s2_F_1346_AGTCCGTACC	AATGATACGGCGACCACCGAGATCTACACAGTCCGTACCGCTGGTGCTGCAGCTTATTA
s2_F_1347_AGTGCATATC	AATGATACGGCGACCACCGAGATCTACACAGTGCATATCGCTGGTGCTGCAGCTTATTA
s2_F_1348_AATCTCACTC	AATGATACGGCGACCACCGAGATCTACACAATCTCACTCGCTGGTGCTGCAGCTTATTA
s2_F_1349_CATGAAGTAC	AATGATACGGCGACCACCGAGATCTACACCATGAAGTACGCTGGTGCTGCAGCTTATTA
s2_F_1350_AATCAGCTTC	AATGATACGGCGACCACCGAGATCTACACAATCAGCTTCGCTGGTGCTGCAGCTTATTA
s2_F_1351_CGCCATTAGC	AATGATACGGCGACCACCGAGATCTACACCGCCATTAGCGCTGGTGCTGCAGCTTATTA
s2_F_1352_AGCAAGCTAT	AATGATACGGCGACCACCGAGATCTACACAGCAAGCTATGCTGGTGCTGCAGCTTATTA
s2_F_1353_AACCACCGTG	AATGATACGGCGACCACCGAGATCTACACAACCACCGTGGCTGGTGCTGCAGCTTATTA
s2_F_1354_CAGGAGAGAA	AATGATACGGCGACCACCGAGATCTACACCAGGAGAGAAGCTGGTGCTGCAGCTTATTA
s2_F_1355_CTAAGCCATC	AATGATACGGCGACCACCGAGATCTACACCTAAGCCATCGCTGGTGCTGCAGCTTATTA
s2_F_1356_AACAAGCTCC	AATGATACGGCGACCACCGAGATCTACACAACAAGCTCCGCTGGTGCTGCAGCTTATTA
s2_F_1357_AAGCCGGAAC	AATGATACGGCGACCACCGAGATCTACACAAGCCGGAACGCTGGTGCTGCAGCTTATTA
s2_F_1358_GATGTCGTTG	AATGATACGGCGACCACCGAGATCTACACGATGTCGTTGGCTGGTGCTGCAGCTTATTA
s2_F_1359_CGTGCTACAG	AATGATACGGCGACCACCGAGATCTACACCGTGCTACAGGCTGGTGCTGCAGCTTATTA
s2_F_1360_CAGTCACTCG	AATGATACGGCGACCACCGAGATCTACACCAGTCACTCGGCTGGTGCTGCAGCTTATTA
s2_F_1361_TACCGACTCG	AATGATACGGCGACCACCGAGATCTACACTACCGACTCGGCTGGTGCTGCAGCTTATTA
s2_F_1362_AGCTTAACCG	AATGATACGGCGACCACCGAGATCTACACAGCTTAACCGGCTGGTGCTGCAGCTTATTA
s2_F_1363_AGGTCAGAAC	AATGATACGGCGACCACCGAGATCTACACAGGTCAGAACGCTGGTGCTGCAGCTTATTA
s2_F_1364_AGAATGCTGC	AATGATACGGCGACCACCGAGATCTACACAGAATGCTGCGCTGGTGCTGCAGCTTATTA
s2_F_1365_ACCGGACATC	AATGATACGGCGACCACCGAGATCTACACACCGGACATCGCTGGTGCTGCAGCTTATTA
s2_F_1366_ACGCGGTAAC	AATGATACGGCGACCACCGAGATCTACACACGCGGTAACGCTGGTGCTGCAGCTTATTA
s2_F_1367_ACCGTTAATC	AATGATACGGCGACCACCGAGATCTACACACCGTTAATCGCTGGTGCTGCAGCTTATTA
s2_F_1368_CCACTGAAGC	AATGATACGGCGACCACCGAGATCTACACCCACTGAAGCGCTGGTGCTGCAGCTTATTA
s2_F_1369_GCTAGTGGTT	AATGATACGGCGACCACCGAGATCTACACGCTAGTGGTTGCTGGTGCTGCAGCTTATTA
s2_F_1370_AGACAATACC	AATGATACGGCGACCACCGAGATCTACACAGACAATACCGCTGGTGCTGCAGCTTATTA
s2_F_1371_ATCGACGGAC	AATGATACGGCGACCACCGAGATCTACACATCGACGGACGCTGGTGCTGCAGCTTATTA
s2_F_1372_ACGGTCTGAC	AATGATACGGCGACCACCGAGATCTACACACGGTCTGACGCTGGTGCTGCAGCTTATTA
s2_F_1373_TGCGCTGCTA	AATGATACGGCGACCACCGAGATCTACACTGCGCTGCTAGCTGGTGCTGCAGCTTATTA
s2_F_1374_GTGAGGTCGA	AATGATACGGCGACCACCGAGATCTACACGTGAGGTCGAGCTGGTGCTGCAGCTTATTA
s2_F_1375_AAGAGGCTGC	AATGATACGGCGACCACCGAGATCTACACAAGAGGCTGCGCTGGTGCTGCAGCTTATTA
s2_F_1376_AGCAAGATGC	AATGATACGGCGACCACCGAGATCTACACAGCAAGATGCGCTGGTGCTGCAGCTTATTA
s2_F_1377_ACACGAGTAC	AATGATACGGCGACCACCGAGATCTACACACACGAGTACGCTGGTGCTGCAGCTTATTA
s2_F_1378_CACAACGACC	AATGATACGGCGACCACCGAGATCTACACCACAACGACCGCTGGTGCTGCAGCTTATTA
s2_F_1379_CATCAATACC	AATGATACGGCGACCACCGAGATCTACACCATCAATACCGCTGGTGCTGCAGCTTATTA
s2_F_1380_CGAGAATTCC	AATGATACGGCGACCACCGAGATCTACACCGAGAATTCCGCTGGTGCTGCAGCTTATTA
s2_F_1381_CGAGGTTACC	AATGATACGGCGACCACCGAGATCTACACCGAGGTTACCGCTGGTGCTGCAGCTTATTA
s2_F_1382_CTTAGGTACC	AATGATACGGCGACCACCGAGATCTACACCTTAGGTACCGCTGGTGCTGCAGCTTATTA
s2_F_1383_GATATAGACC	AATGATACGGCGACCACCGAGATCTACACGATATAGACCGCTGGTGCTGCAGCTTATTA
s2_F_1384_GCAGAACTCC	AATGATACGGCGACCACCGAGATCTACACGCAGAACTCCGCTGGTGCTGCAGCTTATTA
s2_F_1385_ACTCGCCTAG	AATGATACGGCGACCACCGAGATCTACACACTCGCCTAGGCTGGTGCTGCAGCTTATTA
s2_F_1386_AATTCGCCTG	AATGATACGGCGACCACCGAGATCTACACAATTCGCCTGGCTGGTGCTGCAGCTTATTA
s2_F_1387_CATTAGAACC	AATGATACGGCGACCACCGAGATCTACACCATTAGAACCGCTGGTGCTGCAGCTTATTA
s2_F_1388_AAGATACACC	AATGATACGGCGACCACCGAGATCTACACAAGATACACCGCTGGTGCTGCAGCTTATTA
s2_F_1389_ACCTTACACC	AATGATACGGCGACCACCGAGATCTACACACCTTACACCGCTGGTGCTGCAGCTTATTA
s2_F_1390_ACGCTGCTTC	AATGATACGGCGACCACCGAGATCTACACACGCTGCTTCGCTGGTGCTGCAGCTTATTA
s2_F_1391_AACGAATCAC	AATGATACGGCGACCACCGAGATCTACACAACGAATCACGCTGGTGCTGCAGCTTATTA
s2_F_1392_TAGATCGCAA	AATGATACGGCGACCACCGAGATCTACACTAGATCGCAAGCTGGTGCTGCAGCTTATTA
s2_F_1393_AACATCCTAG	AATGATACGGCGACCACCGAGATCTACACAACATCCTAGGCTGGTGCTGCAGCTTATTA
s2_F_1394_CACATGCTGC	AATGATACGGCGACCACCGAGATCTACACCACATGCTGCGCTGGTGCTGCAGCTTATTA
s2_F_1395_AGGCACTCTG	AATGATACGGCGACCACCGAGATCTACACAGGCACTCTGGCTGGTGCTGCAGCTTATTA
s2_F_1396_AACTCCTCAC	AATGATACGGCGACCACCGAGATCTACACAACTCCTCACGCTGGTGCTGCAGCTTATTA
s2_F_1397_AAGGTGAATC	AATGATACGGCGACCACCGAGATCTACACAAGGTGAATCGCTGGTGCTGCAGCTTATTA
s2_F_1398_AACCAGTCCG	AATGATACGGCGACCACCGAGATCTACACAACCAGTCCGGCTGGTGCTGCAGCTTATTA
s2_F_1399_GAGGACACAG	AATGATACGGCGACCACCGAGATCTACACGAGGACACAGGCTGGTGCTGCAGCTTATTA
s2_F_1400_AGAAGACTCC	AATGATACGGCGACCACCGAGATCTACACAGAAGACTCCGCTGGTGCTGCAGCTTATTA
s2_F_1401_ATCCGAGATC	AATGATACGGCGACCACCGAGATCTACACATCCGAGATCGCTGGTGCTGCAGCTTATTA
s2_F_1402_CTTAAGCCGG	AATGATACGGCGACCACCGAGATCTACACCTTAAGCCGGGCTGGTGCTGCAGCTTATTA
s2_F_1403_GAACAGTATC	AATGATACGGCGACCACCGAGATCTACACGAACAGTATCGCTGGTGCTGCAGCTTATTA
s2_F_1404_AAGAGCGGCT	AATGATACGGCGACCACCGAGATCTACACAAGAGCGGCTGCTGGTGCTGCAGCTTATTA
s2_F_1405_TAGTGAGACC	AATGATACGGCGACCACCGAGATCTACACTAGTGAGACCGCTGGTGCTGCAGCTTATTA
s2_F_1406_ATACCGAGCT	AATGATACGGCGACCACCGAGATCTACACATACCGAGCTGCTGGTGCTGCAGCTTATTA
s2_F_1407_AATACCGACA	AATGATACGGCGACCACCGAGATCTACACAATACCGACAGCTGGTGCTGCAGCTTATTA
s2_F_1408_CAACACGACA	AATGATACGGCGACCACCGAGATCTACACCAACACGACAGCTGGTGCTGCAGCTTATTA
s2_F_1409_CTAGTAAGAC	AATGATACGGCGACCACCGAGATCTACACCTAGTAAGACGCTGGTGCTGCAGCTTATTA
s2_F_1410_CCGGATTAGC	AATGATACGGCGACCACCGAGATCTACACCCGGATTAGCGCTGGTGCTGCAGCTTATTA
s2_F_1411_CTACGTTCTC	AATGATACGGCGACCACCGAGATCTACACCTACGTTCTCGCTGGTGCTGCAGCTTATTA
s2_F_1412_CCTTCTTACC	AATGATACGGCGACCACCGAGATCTACACCCTTCTTACCGCTGGTGCTGCAGCTTATTA
s2_F_1413_GGCACAATCC	AATGATACGGCGACCACCGAGATCTACACGGCACAATCCGCTGGTGCTGCAGCTTATTA
s2_F_1414_GTTAGCCACC	AATGATACGGCGACCACCGAGATCTACACGTTAGCCACCGCTGGTGCTGCAGCTTATTA
s2_F_1415_CACTGCATCC	AATGATACGGCGACCACCGAGATCTACACCACTGCATCCGCTGGTGCTGCAGCTTATTA
s2_F_1416_AGGACTTAGC	AATGATACGGCGACCACCGAGATCTACACAGGACTTAGCGCTGGTGCTGCAGCTTATTA
s2_F_1417_AGTTCTCAGC	AATGATACGGCGACCACCGAGATCTACACAGTTCTCAGCGCTGGTGCTGCAGCTTATTA
s2_F_1418_ACATTGAGAC	AATGATACGGCGACCACCGAGATCTACACACATTGAGACGCTGGTGCTGCAGCTTATTA
s2_F_1419_ATAACGAGAC	AATGATACGGCGACCACCGAGATCTACACATAACGAGACGCTGGTGCTGCAGCTTATTA
s2_F_1420_AACGTCCGAC	AATGATACGGCGACCACCGAGATCTACACAACGTCCGACGCTGGTGCTGCAGCTTATTA
s2_F_1421_AGAGAATCTC	AATGATACGGCGACCACCGAGATCTACACAGAGAATCTCGCTGGTGCTGCAGCTTATTA
s2_F_1422_ATGAGTCAGC	AATGATACGGCGACCACCGAGATCTACACATGAGTCAGCGCTGGTGCTGCAGCTTATTA
s2_F_1423_GAATGTCAGC	AATGATACGGCGACCACCGAGATCTACACGAATGTCAGCGCTGGTGCTGCAGCTTATTA
s2_F_1424_GAGTACAAGC	AATGATACGGCGACCACCGAGATCTACACGAGTACAAGCGCTGGTGCTGCAGCTTATTA
s2_F_1425_GAGTCTGAGC	AATGATACGGCGACCACCGAGATCTACACGAGTCTGAGCGCTGGTGCTGCAGCTTATTA
s2_F_1426_AGTATGGAGC	AATGATACGGCGACCACCGAGATCTACACAGTATGGAGCGCTGGTGCTGCAGCTTATTA
s2_F_1427_GAACGCCAAT	AATGATACGGCGACCACCGAGATCTACACGAACGCCAATGCTGGTGCTGCAGCTTATTA
s2_F_1428_TAACGCCACG	AATGATACGGCGACCACCGAGATCTACACTAACGCCACGGCTGGTGCTGCAGCTTATTA
s2_F_1429_TTGAGACGTC	AATGATACGGCGACCACCGAGATCTACACTTGAGACGTCGCTGGTGCTGCAGCTTATTA
s2_F_1430_ATCTCAAGTG	AATGATACGGCGACCACCGAGATCTACACATCTCAAGTGGCTGGTGCTGCAGCTTATTA
s2_F_1431_ACACTATCAC	AATGATACGGCGACCACCGAGATCTACACACACTATCACGCTGGTGCTGCAGCTTATTA
s2_F_1432_GTCATGAATC	AATGATACGGCGACCACCGAGATCTACACGTCATGAATCGCTGGTGCTGCAGCTTATTA
s2_F_1433_CGACCTAGAC	AATGATACGGCGACCACCGAGATCTACACCGACCTAGACGCTGGTGCTGCAGCTTATTA
s2_F_1434_CAGTCCTCAT	AATGATACGGCGACCACCGAGATCTACACCAGTCCTCATGCTGGTGCTGCAGCTTATTA
s2_F_1435_CCTTAACAGC	AATGATACGGCGACCACCGAGATCTACACCCTTAACAGCGCTGGTGCTGCAGCTTATTA
s2_F_1436_ACTACTAGAC	AATGATACGGCGACCACCGAGATCTACACACTACTAGACGCTGGTGCTGCAGCTTATTA
s2_F_1437_AGGAACTGAC	AATGATACGGCGACCACCGAGATCTACACAGGAACTGACGCTGGTGCTGCAGCTTATTA
s2_F_1438_AAGCACGATC	AATGATACGGCGACCACCGAGATCTACACAAGCACGATCGCTGGTGCTGCAGCTTATTA
s2_F_1439_TATGGCACGT	AATGATACGGCGACCACCGAGATCTACACTATGGCACGTGCTGGTGCTGCAGCTTATTA
s2_F_1440_ACATAGGACA	AATGATACGGCGACCACCGAGATCTACACACATAGGACAGCTGGTGCTGCAGCTTATTA
s2_F_1441_CGTTAGGACA	AATGATACGGCGACCACCGAGATCTACACCGTTAGGACAGCTGGTGCTGCAGCTTATTA
s2_F_1442_GATGAGGACA	AATGATACGGCGACCACCGAGATCTACACGATGAGGACAGCTGGTGCTGCAGCTTATTA
s2_F_1443_GCGATGGACA	AATGATACGGCGACCACCGAGATCTACACGCGATGGACAGCTGGTGCTGCAGCTTATTA
s2_F_1444_GAAGAGCAAC	AATGATACGGCGACCACCGAGATCTACACGAAGAGCAACGCTGGTGCTGCAGCTTATTA
s2_F_1445_ATCCACAGTC	AATGATACGGCGACCACCGAGATCTACACATCCACAGTCGCTGGTGCTGCAGCTTATTA
s2_F_1446_ACTGCGAGCT	AATGATACGGCGACCACCGAGATCTACACACTGCGAGCTGCTGGTGCTGCAGCTTATTA
s2_F_1447_ACTTGGTCGG	AATGATACGGCGACCACCGAGATCTACACACTTGGTCGGGCTGGTGCTGCAGCTTATTA
s2_F_1448_AAGGTCGTGC	AATGATACGGCGACCACCGAGATCTACACAAGGTCGTGCGCTGGTGCTGCAGCTTATTA
s2_F_1449_AAGCTAGGTC	AATGATACGGCGACCACCGAGATCTACACAAGCTAGGTCGCTGGTGCTGCAGCTTATTA
s2_F_1450_GTTACTGACA	AATGATACGGCGACCACCGAGATCTACACGTTACTGACAGCTGGTGCTGCAGCTTATTA
s2_F_1451_ACGCATTCTC	AATGATACGGCGACCACCGAGATCTACACACGCATTCTCGCTGGTGCTGCAGCTTATTA
s2_F_1452_GCTGCCATAG	AATGATACGGCGACCACCGAGATCTACACGCTGCCATAGGCTGGTGCTGCAGCTTATTA
s2_F_1453_GCTGTTATCC	AATGATACGGCGACCACCGAGATCTACACGCTGTTATCCGCTGGTGCTGCAGCTTATTA
s2_F_1454_CGCGCCAATT	AATGATACGGCGACCACCGAGATCTACACCGCGCCAATTGCTGGTGCTGCAGCTTATTA
s2_F_1455_ACCAGGTGAG	AATGATACGGCGACCACCGAGATCTACACACCAGGTGAGGCTGGTGCTGCAGCTTATTA
s2_F_1456_CAGGCACTAC	AATGATACGGCGACCACCGAGATCTACACCAGGCACTACGCTGGTGCTGCAGCTTATTA
s2_F_1457_GCGCTAATTG	AATGATACGGCGACCACCGAGATCTACACGCGCTAATTGGCTGGTGCTGCAGCTTATTA
s2_F_1458_AGTGCAAGGC	AATGATACGGCGACCACCGAGATCTACACAGTGCAAGGCGCTGGTGCTGCAGCTTATTA
s2_F_1459_TAAGCACGGC	AATGATACGGCGACCACCGAGATCTACACTAAGCACGGCGCTGGTGCTGCAGCTTATTA
s2_F_1460_ACTCCAGACA	AATGATACGGCGACCACCGAGATCTACACACTCCAGACAGCTGGTGCTGCAGCTTATTA
s2_F_1461_CAGTCAGACA	AATGATACGGCGACCACCGAGATCTACACCAGTCAGACAGCTGGTGCTGCAGCTTATTA
s2_F_1462_TAACCAGACA	AATGATACGGCGACCACCGAGATCTACACTAACCAGACAGCTGGTGCTGCAGCTTATTA
s2_F_1463_CACAGCAATC	AATGATACGGCGACCACCGAGATCTACACCACAGCAATCGCTGGTGCTGCAGCTTATTA
s2_F_1464_AAGTCAGCTA	AATGATACGGCGACCACCGAGATCTACACAAGTCAGCTAGCTGGTGCTGCAGCTTATTA
s2_F_1465_AACAACACAC	AATGATACGGCGACCACCGAGATCTACACAACAACACACGCTGGTGCTGCAGCTTATTA
s2_F_1466_ACCGTAACAC	AATGATACGGCGACCACCGAGATCTACACACCGTAACACGCTGGTGCTGCAGCTTATTA
s2_F_1467_ATAATCCACC	AATGATACGGCGACCACCGAGATCTACACATAATCCACCGCTGGTGCTGCAGCTTATTA
s2_F_1468_CCTAACCACC	AATGATACGGCGACCACCGAGATCTACACCCTAACCACCGCTGGTGCTGCAGCTTATTA
s2_F_1469_AACCGGTCTC	AATGATACGGCGACCACCGAGATCTACACAACCGGTCTCGCTGGTGCTGCAGCTTATTA
s2_F_1470_AAGAGAGAAC	AATGATACGGCGACCACCGAGATCTACACAAGAGAGAACGCTGGTGCTGCAGCTTATTA
s2_F_1471_AATCCAACAC	AATGATACGGCGACCACCGAGATCTACACAATCCAACACGCTGGTGCTGCAGCTTATTA
s2_F_1472_ACCAAGAGAC	AATGATACGGCGACCACCGAGATCTACACACCAAGAGACGCTGGTGCTGCAGCTTATTA
s2_F_1473_AGACATGGAC	AATGATACGGCGACCACCGAGATCTACACAGACATGGACGCTGGTGCTGCAGCTTATTA
s2_F_1474_AGTCAACCAC	AATGATACGGCGACCACCGAGATCTACACAGTCAACCACGCTGGTGCTGCAGCTTATTA
s2_F_1475_CAAGATTCAC	AATGATACGGCGACCACCGAGATCTACACCAAGATTCACGCTGGTGCTGCAGCTTATTA
s2_F_1476_CACAGCTTAC	AATGATACGGCGACCACCGAGATCTACACCACAGCTTACGCTGGTGCTGCAGCTTATTA
s2_F_1477_CACCTCTCAC	AATGATACGGCGACCACCGAGATCTACACCACCTCTCACGCTGGTGCTGCAGCTTATTA
s2_F_1478_CATAGAGGAC	AATGATACGGCGACCACCGAGATCTACACCATAGAGGACGCTGGTGCTGCAGCTTATTA
s2_F_1479_CCTCGAGAAC	AATGATACGGCGACCACCGAGATCTACACCCTCGAGAACGCTGGTGCTGCAGCTTATTA
s2_F_1480_CGTTATACAC	AATGATACGGCGACCACCGAGATCTACACCGTTATACACGCTGGTGCTGCAGCTTATTA
s2_F_1481_CTTGTACAAC	AATGATACGGCGACCACCGAGATCTACACCTTGTACAACGCTGGTGCTGCAGCTTATTA
s2_F_1482_GCAGCTTCAA	AATGATACGGCGACCACCGAGATCTACACGCAGCTTCAAGCTGGTGCTGCAGCTTATTA
s2_F_1483_ACTACTCACC	AATGATACGGCGACCACCGAGATCTACACACTACTCACCGCTGGTGCTGCAGCTTATTA
s2_F_1484_CGATATCACC	AATGATACGGCGACCACCGAGATCTACACCGATATCACCGCTGGTGCTGCAGCTTATTA
s2_F_1485_ACGAGCTACA	AATGATACGGCGACCACCGAGATCTACACACGAGCTACAGCTGGTGCTGCAGCTTATTA
s2_F_1486_TCGTTACGTC	AATGATACGGCGACCACCGAGATCTACACTCGTTACGTCGCTGGTGCTGCAGCTTATTA
s2_F_1487_ACACAACGGT	AATGATACGGCGACCACCGAGATCTACACACACAACGGTGCTGGTGCTGCAGCTTATTA
s2_F_1488_ACCTTCCGGT	AATGATACGGCGACCACCGAGATCTACACACCTTCCGGTGCTGGTGCTGCAGCTTATTA
s2_F_1489_GCCTAACGGT	AATGATACGGCGACCACCGAGATCTACACGCCTAACGGTGCTGGTGCTGCAGCTTATTA
s2_F_1490_AGCTTACCAC	AATGATACGGCGACCACCGAGATCTACACAGCTTACCACGCTGGTGCTGCAGCTTATTA
s2_F_1491_GCTGAGTTAC	AATGATACGGCGACCACCGAGATCTACACGCTGAGTTACGCTGGTGCTGCAGCTTATTA
s2_F_1492_GCCATCGTAT	AATGATACGGCGACCACCGAGATCTACACGCCATCGTATGCTGGTGCTGCAGCTTATTA
s2_F_1493_ATTGCATGCT	AATGATACGGCGACCACCGAGATCTACACATTGCATGCTGCTGGTGCTGCAGCTTATTA
s2_F_1494_AAGTGGCGAC	AATGATACGGCGACCACCGAGATCTACACAAGTGGCGACGCTGGTGCTGCAGCTTATTA
s2_F_1495_GGACTAGTAT	AATGATACGGCGACCACCGAGATCTACACGGACTAGTATGCTGGTGCTGCAGCTTATTA
s2_F_1496_ACCTACTGGC	AATGATACGGCGACCACCGAGATCTACACACCTACTGGCGCTGGTGCTGCAGCTTATTA
s2_F_1497_GATCGCAGTC	AATGATACGGCGACCACCGAGATCTACACGATCGCAGTCGCTGGTGCTGCAGCTTATTA
s2_F_1498_ACCGCCTTAA	AATGATACGGCGACCACCGAGATCTACACACCGCCTTAAGCTGGTGCTGCAGCTTATTA
s2_F_1499_CACTCTAGGC	AATGATACGGCGACCACCGAGATCTACACCACTCTAGGCGCTGGTGCTGCAGCTTATTA
s2_F_1500_CCTAATTCAC	AATGATACGGCGACCACCGAGATCTACACCCTAATTCACGCTGGTGCTGCAGCTTATTA
s2_F_1501_ACCAGTGGAT	AATGATACGGCGACCACCGAGATCTACACACCAGTGGATGCTGGTGCTGCAGCTTATTA
s2_F_1502_CCGCATATAG	AATGATACGGCGACCACCGAGATCTACACCCGCATATAGGCTGGTGCTGCAGCTTATTA
s2_F_1503_TCAACAAGTC	AATGATACGGCGACCACCGAGATCTACACTCAACAAGTCGCTGGTGCTGCAGCTTATTA
s2_F_1504_TTACTGAGTC	AATGATACGGCGACCACCGAGATCTACACTTACTGAGTCGCTGGTGCTGCAGCTTATTA
s2_F_1505_CTAGCCTCAG	AATGATACGGCGACCACCGAGATCTACACCTAGCCTCAGGCTGGTGCTGCAGCTTATTA
s2_F_1506_CACAGAGCAG	AATGATACGGCGACCACCGAGATCTACACCACAGAGCAGGCTGGTGCTGCAGCTTATTA
s2_F_1507_TGAAGAGCTT	AATGATACGGCGACCACCGAGATCTACACTGAAGAGCTTGCTGGTGCTGCAGCTTATTA
s2_F_1508_AGGTATAAGC	AATGATACGGCGACCACCGAGATCTACACAGGTATAAGCGCTGGTGCTGCAGCTTATTA
s2_F_1509_GCCACAGCAA	AATGATACGGCGACCACCGAGATCTACACGCCACAGCAAGCTGGTGCTGCAGCTTATTA
s2_F_1510_GACTAGTACC	AATGATACGGCGACCACCGAGATCTACACGACTAGTACCGCTGGTGCTGCAGCTTATTA
s2_F_1511_GCAATACACC	AATGATACGGCGACCACCGAGATCTACACGCAATACACCGCTGGTGCTGCAGCTTATTA
s2_F_1512_TGAGCATACC	AATGATACGGCGACCACCGAGATCTACACTGAGCATACCGCTGGTGCTGCAGCTTATTA
s2_F_1513_ACAGCCTCTG	AATGATACGGCGACCACCGAGATCTACACACAGCCTCTGGCTGGTGCTGCAGCTTATTA
s2_F_1514_ACCTGAGCAG	AATGATACGGCGACCACCGAGATCTACACACCTGAGCAGGCTGGTGCTGCAGCTTATTA
s2_F_1515_ACCTATAGCT	AATGATACGGCGACCACCGAGATCTACACACCTATAGCTGCTGGTGCTGCAGCTTATTA
s2_F_1516_TGGCATGCTT	AATGATACGGCGACCACCGAGATCTACACTGGCATGCTTGCTGGTGCTGCAGCTTATTA
s2_F_1517_ACCGAAGACA	AATGATACGGCGACCACCGAGATCTACACACCGAAGACAGCTGGTGCTGCAGCTTATTA
s2_F_1518_AGCAACGAAC	AATGATACGGCGACCACCGAGATCTACACAGCAACGAACGCTGGTGCTGCAGCTTATTA
s2_F_1519_AGTGGCTTAC	AATGATACGGCGACCACCGAGATCTACACAGTGGCTTACGCTGGTGCTGCAGCTTATTA
s2_F_1520_ATTCTTCCAC	AATGATACGGCGACCACCGAGATCTACACATTCTTCCACGCTGGTGCTGCAGCTTATTA
s2_F_1521_CAGGTTATAC	AATGATACGGCGACCACCGAGATCTACACCAGGTTATACGCTGGTGCTGCAGCTTATTA
s2_F_1522_GAGATACCAC	AATGATACGGCGACCACCGAGATCTACACGAGATACCACGCTGGTGCTGCAGCTTATTA
s2_F_1523_AACCTTCCTC	AATGATACGGCGACCACCGAGATCTACACAACCTTCCTCGCTGGTGCTGCAGCTTATTA
s2_F_1524_CAATGTCCTC	AATGATACGGCGACCACCGAGATCTACACCAATGTCCTCGCTGGTGCTGCAGCTTATTA
s2_F_1525_GCAGAGTACC	AATGATACGGCGACCACCGAGATCTACACGCAGAGTACCGCTGGTGCTGCAGCTTATTA
s2_F_1526_GAGAGAGACT	AATGATACGGCGACCACCGAGATCTACACGAGAGAGACTGCTGGTGCTGCAGCTTATTA
s2_F_1527_ACTTGTCCAC	AATGATACGGCGACCACCGAGATCTACACACTTGTCCACGCTGGTGCTGCAGCTTATTA
s2_F_1528_GGTTCCGCAT	AATGATACGGCGACCACCGAGATCTACACGGTTCCGCATGCTGGTGCTGCAGCTTATTA
s2_F_1529_AACGCCAGTC	AATGATACGGCGACCACCGAGATCTACACAACGCCAGTCGCTGGTGCTGCAGCTTATTA
s2_F_1530_ACTTAGACAC	AATGATACGGCGACCACCGAGATCTACACACTTAGACACGCTGGTGCTGCAGCTTATTA
s2_F_1531_CGAACGACAG	AATGATACGGCGACCACCGAGATCTACACCGAACGACAGGCTGGTGCTGCAGCTTATTA
s2_F_1532_GATCCGACAG	AATGATACGGCGACCACCGAGATCTACACGATCCGACAGGCTGGTGCTGCAGCTTATTA
s2_F_1533_AACTGCTACC	AATGATACGGCGACCACCGAGATCTACACAACTGCTACCGCTGGTGCTGCAGCTTATTA
s2_F_1534_CACAGATGCC	AATGATACGGCGACCACCGAGATCTACACCACAGATGCCGCTGGTGCTGCAGCTTATTA
s2_F_1535_ACACACAGAC	AATGATACGGCGACCACCGAGATCTACACACACACAGACGCTGGTGCTGCAGCTTATTA
s2_F_1536_AGCGAATCCG	AATGATACGGCGACCACCGAGATCTACACAGCGAATCCGGCTGGTGCTGCAGCTTATTA

### Sheet: 1536_UDI_rpp30_r(i7)
name	oligo
rpp30_R_1_CATCTGTATC	CAAGCAGAAGACGGCATACGAGATCATCTGTATCAGATTTGGACCTGCGAGCG
rpp30_R_2_GAGGCTTAGA	CAAGCAGAAGACGGCATACGAGATGAGGCTTAGAAGATTTGGACCTGCGAGCG
rpp30_R_3_CTGTCCGTTC	CAAGCAGAAGACGGCATACGAGATCTGTCCGTTCAGATTTGGACCTGCGAGCG
rpp30_R_4_GTAACATCGT	CAAGCAGAAGACGGCATACGAGATGTAACATCGTAGATTTGGACCTGCGAGCG
rpp30_R_5_CCACCTTGGT	CAAGCAGAAGACGGCATACGAGATCCACCTTGGTAGATTTGGACCTGCGAGCG
rpp30_R_6_CTACAAGAGT	CAAGCAGAAGACGGCATACGAGATCTACAAGAGTAGATTTGGACCTGCGAGCG
rpp30_R_7_CCTTGTAGCT	CAAGCAGAAGACGGCATACGAGATCCTTGTAGCTAGATTTGGACCTGCGAGCG
rpp30_R_8_GTCTCAGTAG	CAAGCAGAAGACGGCATACGAGATGTCTCAGTAGAGATTTGGACCTGCGAGCG
rpp30_R_9_GTTCTGTACT	CAAGCAGAAGACGGCATACGAGATGTTCTGTACTAGATTTGGACCTGCGAGCG
rpp30_R_10_TGTACGCCTA	CAAGCAGAAGACGGCATACGAGATTGTACGCCTAAGATTTGGACCTGCGAGCG
rpp30_R_11_CTAGAGCAGT	CAAGCAGAAGACGGCATACGAGATCTAGAGCAGTAGATTTGGACCTGCGAGCG
rpp30_R_12_TTCTGGTAGG	CAAGCAGAAGACGGCATACGAGATTTCTGGTAGGAGATTTGGACCTGCGAGCG
rpp30_R_13_GTCTTGTAAG	CAAGCAGAAGACGGCATACGAGATGTCTTGTAAGAGATTTGGACCTGCGAGCG
rpp30_R_14_CATGTCAGTC	CAAGCAGAAGACGGCATACGAGATCATGTCAGTCAGATTTGGACCTGCGAGCG
rpp30_R_15_TTCCGTATAG	CAAGCAGAAGACGGCATACGAGATTTCCGTATAGAGATTTGGACCTGCGAGCG
rpp30_R_16_CTACAGTGAC	CAAGCAGAAGACGGCATACGAGATCTACAGTGACAGATTTGGACCTGCGAGCG
rpp30_R_17_TTAATCCGGT	CAAGCAGAAGACGGCATACGAGATTTAATCCGGTAGATTTGGACCTGCGAGCG
rpp30_R_18_CTACTGTTGT	CAAGCAGAAGACGGCATACGAGATCTACTGTTGTAGATTTGGACCTGCGAGCG
rpp30_R_19_CCAGTGAGTC	CAAGCAGAAGACGGCATACGAGATCCAGTGAGTCAGATTTGGACCTGCGAGCG
rpp30_R_20_CATGTAACAC	CAAGCAGAAGACGGCATACGAGATCATGTAACACAGATTTGGACCTGCGAGCG
rpp30_R_21_CGGTAGCTTG	CAAGCAGAAGACGGCATACGAGATCGGTAGCTTGAGATTTGGACCTGCGAGCG
rpp30_R_22_CTGTGTAACA	CAAGCAGAAGACGGCATACGAGATCTGTGTAACAAGATTTGGACCTGCGAGCG
rpp30_R_23_AGACTCATAC	CAAGCAGAAGACGGCATACGAGATAGACTCATACAGATTTGGACCTGCGAGCG
rpp30_R_24_TTAGTGCGAG	CAAGCAGAAGACGGCATACGAGATTTAGTGCGAGAGATTTGGACCTGCGAGCG
rpp30_R_25_CACAACGTAG	CAAGCAGAAGACGGCATACGAGATCACAACGTAGAGATTTGGACCTGCGAGCG
rpp30_R_26_ATCAACGCTG	CAAGCAGAAGACGGCATACGAGATATCAACGCTGAGATTTGGACCTGCGAGCG
rpp30_R_27_GAAGGTAGCT	CAAGCAGAAGACGGCATACGAGATGAAGGTAGCTAGATTTGGACCTGCGAGCG
rpp30_R_28_CCAGATGGAC	CAAGCAGAAGACGGCATACGAGATCCAGATGGACAGATTTGGACCTGCGAGCG
rpp30_R_29_CGGATCGTAG	CAAGCAGAAGACGGCATACGAGATCGGATCGTAGAGATTTGGACCTGCGAGCG
rpp30_R_30_GTTCGATGGA	CAAGCAGAAGACGGCATACGAGATGTTCGATGGAAGATTTGGACCTGCGAGCG
rpp30_R_31_CAGTCGGCTT	CAAGCAGAAGACGGCATACGAGATCAGTCGGCTTAGATTTGGACCTGCGAGCG
rpp30_R_32_GGTGCCTCTT	CAAGCAGAAGACGGCATACGAGATGGTGCCTCTTAGATTTGGACCTGCGAGCG
rpp30_R_33_TTCTGGCTAT	CAAGCAGAAGACGGCATACGAGATTTCTGGCTATAGATTTGGACCTGCGAGCG
rpp30_R_34_CATTCGTCGT	CAAGCAGAAGACGGCATACGAGATCATTCGTCGTAGATTTGGACCTGCGAGCG
rpp30_R_35_GCGTAGTTCA	CAAGCAGAAGACGGCATACGAGATGCGTAGTTCAAGATTTGGACCTGCGAGCG
rpp30_R_36_TCCGCGTACT	CAAGCAGAAGACGGCATACGAGATTCCGCGTACTAGATTTGGACCTGCGAGCG
rpp30_R_37_CTACCGTGTT	CAAGCAGAAGACGGCATACGAGATCTACCGTGTTAGATTTGGACCTGCGAGCG
rpp30_R_38_CTTCTTGTAC	CAAGCAGAAGACGGCATACGAGATCTTCTTGTACAGATTTGGACCTGCGAGCG
rpp30_R_39_GGACTCTTGT	CAAGCAGAAGACGGCATACGAGATGGACTCTTGTAGATTTGGACCTGCGAGCG
rpp30_R_40_CAATACTGGT	CAAGCAGAAGACGGCATACGAGATCAATACTGGTAGATTTGGACCTGCGAGCG
rpp30_R_41_GTAGTGTTCT	CAAGCAGAAGACGGCATACGAGATGTAGTGTTCTAGATTTGGACCTGCGAGCG
rpp30_R_42_CCGACTAGGT	CAAGCAGAAGACGGCATACGAGATCCGACTAGGTAGATTTGGACCTGCGAGCG
rpp30_R_43_CCAACAATGT	CAAGCAGAAGACGGCATACGAGATCCAACAATGTAGATTTGGACCTGCGAGCG
rpp30_R_44_TACTGTACGT	CAAGCAGAAGACGGCATACGAGATTACTGTACGTAGATTTGGACCTGCGAGCG
rpp30_R_45_ATGTCTGGTG	CAAGCAGAAGACGGCATACGAGATATGTCTGGTGAGATTTGGACCTGCGAGCG
rpp30_R_46_GTCACGGCTT	CAAGCAGAAGACGGCATACGAGATGTCACGGCTTAGATTTGGACCTGCGAGCG
rpp30_R_47_GTTCATCCGT	CAAGCAGAAGACGGCATACGAGATGTTCATCCGTAGATTTGGACCTGCGAGCG
rpp30_R_48_ATGGACTCCG	CAAGCAGAAGACGGCATACGAGATATGGACTCCGAGATTTGGACCTGCGAGCG
rpp30_R_49_CCGTGTTACG	CAAGCAGAAGACGGCATACGAGATCCGTGTTACGAGATTTGGACCTGCGAGCG
rpp30_R_50_TTCATGCGGA	CAAGCAGAAGACGGCATACGAGATTTCATGCGGAAGATTTGGACCTGCGAGCG
rpp30_R_51_CACAGTGTCT	CAAGCAGAAGACGGCATACGAGATCACAGTGTCTAGATTTGGACCTGCGAGCG
rpp30_R_52_CGGTTATGAT	CAAGCAGAAGACGGCATACGAGATCGGTTATGATAGATTTGGACCTGCGAGCG
rpp30_R_53_CCTATGTAGA	CAAGCAGAAGACGGCATACGAGATCCTATGTAGAAGATTTGGACCTGCGAGCG
rpp30_R_54_CCACTATTGG	CAAGCAGAAGACGGCATACGAGATCCACTATTGGAGATTTGGACCTGCGAGCG
rpp30_R_55_TAATGCGTGA	CAAGCAGAAGACGGCATACGAGATTAATGCGTGAAGATTTGGACCTGCGAGCG
rpp30_R_56_TAGGTGCGTT	CAAGCAGAAGACGGCATACGAGATTAGGTGCGTTAGATTTGGACCTGCGAGCG
rpp30_R_57_CTACCGTAGC	CAAGCAGAAGACGGCATACGAGATCTACCGTAGCAGATTTGGACCTGCGAGCG
rpp30_R_58_TGGTCTTAGG	CAAGCAGAAGACGGCATACGAGATTGGTCTTAGGAGATTTGGACCTGCGAGCG
rpp30_R_59_GGTTCTTCGT	CAAGCAGAAGACGGCATACGAGATGGTTCTTCGTAGATTTGGACCTGCGAGCG
rpp30_R_60_TGAGCGTGTT	CAAGCAGAAGACGGCATACGAGATTGAGCGTGTTAGATTTGGACCTGCGAGCG
rpp30_R_61_GTACAGCGGT	CAAGCAGAAGACGGCATACGAGATGTACAGCGGTAGATTTGGACCTGCGAGCG
rpp30_R_62_TAGCACGGTT	CAAGCAGAAGACGGCATACGAGATTAGCACGGTTAGATTTGGACCTGCGAGCG
rpp30_R_63_CTAAGTCGTT	CAAGCAGAAGACGGCATACGAGATCTAAGTCGTTAGATTTGGACCTGCGAGCG
rpp30_R_64_TCAACCTGGT	CAAGCAGAAGACGGCATACGAGATTCAACCTGGTAGATTTGGACCTGCGAGCG
rpp30_R_65_AGGCACGAGT	CAAGCAGAAGACGGCATACGAGATAGGCACGAGTAGATTTGGACCTGCGAGCG
rpp30_R_66_TCCGGATGGT	CAAGCAGAAGACGGCATACGAGATTCCGGATGGTAGATTTGGACCTGCGAGCG
rpp30_R_67_TTGTCGGCCT	CAAGCAGAAGACGGCATACGAGATTTGTCGGCCTAGATTTGGACCTGCGAGCG
rpp30_R_68_TACTAGCTGT	CAAGCAGAAGACGGCATACGAGATTACTAGCTGTAGATTTGGACCTGCGAGCG
rpp30_R_69_TCGTGTCTCC	CAAGCAGAAGACGGCATACGAGATTCGTGTCTCCAGATTTGGACCTGCGAGCG
rpp30_R_70_ACGTGCGTAG	CAAGCAGAAGACGGCATACGAGATACGTGCGTAGAGATTTGGACCTGCGAGCG
rpp30_R_71_TCAGAGCTGT	CAAGCAGAAGACGGCATACGAGATTCAGAGCTGTAGATTTGGACCTGCGAGCG
rpp30_R_72_AGTCTCCTGT	CAAGCAGAAGACGGCATACGAGATAGTCTCCTGTAGATTTGGACCTGCGAGCG
rpp30_R_73_GATACTCTGT	CAAGCAGAAGACGGCATACGAGATGATACTCTGTAGATTTGGACCTGCGAGCG
rpp30_R_74_CTACGCCACT	CAAGCAGAAGACGGCATACGAGATCTACGCCACTAGATTTGGACCTGCGAGCG
rpp30_R_75_CCTGGATAGT	CAAGCAGAAGACGGCATACGAGATCCTGGATAGTAGATTTGGACCTGCGAGCG
rpp30_R_76_GTACTTAGGT	CAAGCAGAAGACGGCATACGAGATGTACTTAGGTAGATTTGGACCTGCGAGCG
rpp30_R_77_TGTTCGCTAT	CAAGCAGAAGACGGCATACGAGATTGTTCGCTATAGATTTGGACCTGCGAGCG
rpp30_R_78_CTAGCCTTGT	CAAGCAGAAGACGGCATACGAGATCTAGCCTTGTAGATTTGGACCTGCGAGCG
rpp30_R_79_TCCTGAGGTA	CAAGCAGAAGACGGCATACGAGATTCCTGAGGTAAGATTTGGACCTGCGAGCG
rpp30_R_80_TCGTAAGTAG	CAAGCAGAAGACGGCATACGAGATTCGTAAGTAGAGATTTGGACCTGCGAGCG
rpp30_R_81_TTGAGTCGAA	CAAGCAGAAGACGGCATACGAGATTTGAGTCGAAAGATTTGGACCTGCGAGCG
rpp30_R_82_GTGACCGATC	CAAGCAGAAGACGGCATACGAGATGTGACCGATCAGATTTGGACCTGCGAGCG
rpp30_R_83_TCGCCATGAT	CAAGCAGAAGACGGCATACGAGATTCGCCATGATAGATTTGGACCTGCGAGCG
rpp30_R_84_TAGTAGTCTG	CAAGCAGAAGACGGCATACGAGATTAGTAGTCTGAGATTTGGACCTGCGAGCG
rpp30_R_85_ACGGAATTCT	CAAGCAGAAGACGGCATACGAGATACGGAATTCTAGATTTGGACCTGCGAGCG
rpp30_R_86_CCTATTGGAA	CAAGCAGAAGACGGCATACGAGATCCTATTGGAAAGATTTGGACCTGCGAGCG
rpp30_R_87_TGTGGATCGT	CAAGCAGAAGACGGCATACGAGATTGTGGATCGTAGATTTGGACCTGCGAGCG
rpp30_R_88_CGCCATGTTG	CAAGCAGAAGACGGCATACGAGATCGCCATGTTGAGATTTGGACCTGCGAGCG
rpp30_R_89_GTCAGATCCG	CAAGCAGAAGACGGCATACGAGATGTCAGATCCGAGATTTGGACCTGCGAGCG
rpp30_R_90_TCGCAGCCTT	CAAGCAGAAGACGGCATACGAGATTCGCAGCCTTAGATTTGGACCTGCGAGCG
rpp30_R_91_CTTGCTCTGT	CAAGCAGAAGACGGCATACGAGATCTTGCTCTGTAGATTTGGACCTGCGAGCG
rpp30_R_92_CGTGTATTAC	CAAGCAGAAGACGGCATACGAGATCGTGTATTACAGATTTGGACCTGCGAGCG
rpp30_R_93_TCCATCTTGT	CAAGCAGAAGACGGCATACGAGATTCCATCTTGTAGATTTGGACCTGCGAGCG
rpp30_R_94_TGCAGACGTA	CAAGCAGAAGACGGCATACGAGATTGCAGACGTAAGATTTGGACCTGCGAGCG
rpp30_R_95_CTCCGTAACC	CAAGCAGAAGACGGCATACGAGATCTCCGTAACCAGATTTGGACCTGCGAGCG
rpp30_R_96_CAGATTCTGT	CAAGCAGAAGACGGCATACGAGATCAGATTCTGTAGATTTGGACCTGCGAGCG
rpp30_R_97_CCATTCATGT	CAAGCAGAAGACGGCATACGAGATCCATTCATGTAGATTTGGACCTGCGAGCG
rpp30_R_98_CTAACGACGT	CAAGCAGAAGACGGCATACGAGATCTAACGACGTAGATTTGGACCTGCGAGCG
rpp30_R_99_CCAGAGTCTT	CAAGCAGAAGACGGCATACGAGATCCAGAGTCTTAGATTTGGACCTGCGAGCG
rpp30_R_100_GTTGAGTCTT	CAAGCAGAAGACGGCATACGAGATGTTGAGTCTTAGATTTGGACCTGCGAGCG
rpp30_R_101_GCGATCTCCA	CAAGCAGAAGACGGCATACGAGATGCGATCTCCAAGATTTGGACCTGCGAGCG
rpp30_R_102_TCGGCATACG	CAAGCAGAAGACGGCATACGAGATTCGGCATACGAGATTTGGACCTGCGAGCG
rpp30_R_103_CGGACTTCAT	CAAGCAGAAGACGGCATACGAGATCGGACTTCATAGATTTGGACCTGCGAGCG
rpp30_R_104_GATGTATCCG	CAAGCAGAAGACGGCATACGAGATGATGTATCCGAGATTTGGACCTGCGAGCG
rpp30_R_105_CTGTGATACC	CAAGCAGAAGACGGCATACGAGATCTGTGATACCAGATTTGGACCTGCGAGCG
rpp30_R_106_AGAGCTTGAC	CAAGCAGAAGACGGCATACGAGATAGAGCTTGACAGATTTGGACCTGCGAGCG
rpp30_R_107_CTTCTACTGG	CAAGCAGAAGACGGCATACGAGATCTTCTACTGGAGATTTGGACCTGCGAGCG
rpp30_R_108_AGATTCGGCT	CAAGCAGAAGACGGCATACGAGATAGATTCGGCTAGATTTGGACCTGCGAGCG
rpp30_R_109_TGAGGTGATC	CAAGCAGAAGACGGCATACGAGATTGAGGTGATCAGATTTGGACCTGCGAGCG
rpp30_R_110_GACCAACTGT	CAAGCAGAAGACGGCATACGAGATGACCAACTGTAGATTTGGACCTGCGAGCG
rpp30_R_111_CGAATTGGCT	CAAGCAGAAGACGGCATACGAGATCGAATTGGCTAGATTTGGACCTGCGAGCG
rpp30_R_112_TCTGTGGTAG	CAAGCAGAAGACGGCATACGAGATTCTGTGGTAGAGATTTGGACCTGCGAGCG
rpp30_R_113_CTAGACCGTA	CAAGCAGAAGACGGCATACGAGATCTAGACCGTAAGATTTGGACCTGCGAGCG
rpp30_R_114_TGGATTCCGA	CAAGCAGAAGACGGCATACGAGATTGGATTCCGAAGATTTGGACCTGCGAGCG
rpp30_R_115_GGTGCGAATG	CAAGCAGAAGACGGCATACGAGATGGTGCGAATGAGATTTGGACCTGCGAGCG
rpp30_R_116_TTGACGTAGA	CAAGCAGAAGACGGCATACGAGATTTGACGTAGAAGATTTGGACCTGCGAGCG
rpp30_R_117_GCGTGATGTC	CAAGCAGAAGACGGCATACGAGATGCGTGATGTCAGATTTGGACCTGCGAGCG
rpp30_R_118_CCAACGGCTA	CAAGCAGAAGACGGCATACGAGATCCAACGGCTAAGATTTGGACCTGCGAGCG
rpp30_R_119_CCTGTCTTGG	CAAGCAGAAGACGGCATACGAGATCCTGTCTTGGAGATTTGGACCTGCGAGCG
rpp30_R_120_CCACTAGATG	CAAGCAGAAGACGGCATACGAGATCCACTAGATGAGATTTGGACCTGCGAGCG
rpp30_R_121_CATCGTTGGC	CAAGCAGAAGACGGCATACGAGATCATCGTTGGCAGATTTGGACCTGCGAGCG
rpp30_R_122_GTAGTCTAGT	CAAGCAGAAGACGGCATACGAGATGTAGTCTAGTAGATTTGGACCTGCGAGCG
rpp30_R_123_TCTCAGTGGC	CAAGCAGAAGACGGCATACGAGATTCTCAGTGGCAGATTTGGACCTGCGAGCG
rpp30_R_124_GACCACGTTG	CAAGCAGAAGACGGCATACGAGATGACCACGTTGAGATTTGGACCTGCGAGCG
rpp30_R_125_TGTTCGTGGC	CAAGCAGAAGACGGCATACGAGATTGTTCGTGGCAGATTTGGACCTGCGAGCG
rpp30_R_126_ATTGGTTCCA	CAAGCAGAAGACGGCATACGAGATATTGGTTCCAAGATTTGGACCTGCGAGCG
rpp30_R_127_CCTTCAACGT	CAAGCAGAAGACGGCATACGAGATCCTTCAACGTAGATTTGGACCTGCGAGCG
rpp30_R_128_CGTACGTAAC	CAAGCAGAAGACGGCATACGAGATCGTACGTAACAGATTTGGACCTGCGAGCG
rpp30_R_129_ATGTGCTCCT	CAAGCAGAAGACGGCATACGAGATATGTGCTCCTAGATTTGGACCTGCGAGCG
rpp30_R_130_GAGTAGCCTC	CAAGCAGAAGACGGCATACGAGATGAGTAGCCTCAGATTTGGACCTGCGAGCG
rpp30_R_131_CTTCCATGAT	CAAGCAGAAGACGGCATACGAGATCTTCCATGATAGATTTGGACCTGCGAGCG
rpp30_R_132_TGGCACTGGT	CAAGCAGAAGACGGCATACGAGATTGGCACTGGTAGATTTGGACCTGCGAGCG
rpp30_R_133_AGTTGTGATC	CAAGCAGAAGACGGCATACGAGATAGTTGTGATCAGATTTGGACCTGCGAGCG
rpp30_R_134_TACACTGTTC	CAAGCAGAAGACGGCATACGAGATTACACTGTTCAGATTTGGACCTGCGAGCG
rpp30_R_135_CGGACGAATC	CAAGCAGAAGACGGCATACGAGATCGGACGAATCAGATTTGGACCTGCGAGCG
rpp30_R_136_CCAAGATCCG	CAAGCAGAAGACGGCATACGAGATCCAAGATCCGAGATTTGGACCTGCGAGCG
rpp30_R_137_GAGAGAATGT	CAAGCAGAAGACGGCATACGAGATGAGAGAATGTAGATTTGGACCTGCGAGCG
rpp30_R_138_GCGACGATTC	CAAGCAGAAGACGGCATACGAGATGCGACGATTCAGATTTGGACCTGCGAGCG
rpp30_R_139_TGTACATCTG	CAAGCAGAAGACGGCATACGAGATTGTACATCTGAGATTTGGACCTGCGAGCG
rpp30_R_140_GGCTTAGTCT	CAAGCAGAAGACGGCATACGAGATGGCTTAGTCTAGATTTGGACCTGCGAGCG
rpp30_R_141_CTTCAGGATC	CAAGCAGAAGACGGCATACGAGATCTTCAGGATCAGATTTGGACCTGCGAGCG
rpp30_R_142_TCTTCCTTGT	CAAGCAGAAGACGGCATACGAGATTCTTCCTTGTAGATTTGGACCTGCGAGCG
rpp30_R_143_CGACATGACT	CAAGCAGAAGACGGCATACGAGATCGACATGACTAGATTTGGACCTGCGAGCG
rpp30_R_144_AGTTCGGATT	CAAGCAGAAGACGGCATACGAGATAGTTCGGATTAGATTTGGACCTGCGAGCG
rpp30_R_145_TACATCGTTG	CAAGCAGAAGACGGCATACGAGATTACATCGTTGAGATTTGGACCTGCGAGCG
rpp30_R_146_ATTCCGACTC	CAAGCAGAAGACGGCATACGAGATATTCCGACTCAGATTTGGACCTGCGAGCG
rpp30_R_147_CTTCTCAAGT	CAAGCAGAAGACGGCATACGAGATCTTCTCAAGTAGATTTGGACCTGCGAGCG
rpp30_R_148_GAATCACGGA	CAAGCAGAAGACGGCATACGAGATGAATCACGGAAGATTTGGACCTGCGAGCG
rpp30_R_149_CTGAGATGAC	CAAGCAGAAGACGGCATACGAGATCTGAGATGACAGATTTGGACCTGCGAGCG
rpp30_R_150_CTATGGATGT	CAAGCAGAAGACGGCATACGAGATCTATGGATGTAGATTTGGACCTGCGAGCG
rpp30_R_151_CCATCGAGAG	CAAGCAGAAGACGGCATACGAGATCCATCGAGAGAGATTTGGACCTGCGAGCG
rpp30_R_152_TCGCCTTCAG	CAAGCAGAAGACGGCATACGAGATTCGCCTTCAGAGATTTGGACCTGCGAGCG
rpp30_R_153_CCTATCGACA	CAAGCAGAAGACGGCATACGAGATCCTATCGACAAGATTTGGACCTGCGAGCG
rpp30_R_154_CAATCCGGTT	CAAGCAGAAGACGGCATACGAGATCAATCCGGTTAGATTTGGACCTGCGAGCG
rpp30_R_155_TGTCGGATTA	CAAGCAGAAGACGGCATACGAGATTGTCGGATTAAGATTTGGACCTGCGAGCG
rpp30_R_156_TGCGTAACAT	CAAGCAGAAGACGGCATACGAGATTGCGTAACATAGATTTGGACCTGCGAGCG
rpp30_R_157_TCAACGTTCA	CAAGCAGAAGACGGCATACGAGATTCAACGTTCAAGATTTGGACCTGCGAGCG
rpp30_R_158_TGTGTCTAGA	CAAGCAGAAGACGGCATACGAGATTGTGTCTAGAAGATTTGGACCTGCGAGCG
rpp30_R_159_CCATCTAAGT	CAAGCAGAAGACGGCATACGAGATCCATCTAAGTAGATTTGGACCTGCGAGCG
rpp30_R_160_CCACACAGCT	CAAGCAGAAGACGGCATACGAGATCCACACAGCTAGATTTGGACCTGCGAGCG
rpp30_R_161_CGAGAGTGCT	CAAGCAGAAGACGGCATACGAGATCGAGAGTGCTAGATTTGGACCTGCGAGCG
rpp30_R_162_GAGCCAACAT	CAAGCAGAAGACGGCATACGAGATGAGCCAACATAGATTTGGACCTGCGAGCG
rpp30_R_163_CACTCAGAGT	CAAGCAGAAGACGGCATACGAGATCACTCAGAGTAGATTTGGACCTGCGAGCG
rpp30_R_164_CTCCTAGGAC	CAAGCAGAAGACGGCATACGAGATCTCCTAGGACAGATTTGGACCTGCGAGCG
rpp30_R_165_GACATACGGT	CAAGCAGAAGACGGCATACGAGATGACATACGGTAGATTTGGACCTGCGAGCG
rpp30_R_166_TACCTTGGTA	CAAGCAGAAGACGGCATACGAGATTACCTTGGTAAGATTTGGACCTGCGAGCG
rpp30_R_167_GGAACGGTTA	CAAGCAGAAGACGGCATACGAGATGGAACGGTTAAGATTTGGACCTGCGAGCG
rpp30_R_168_GCATTCGGAC	CAAGCAGAAGACGGCATACGAGATGCATTCGGACAGATTTGGACCTGCGAGCG
rpp30_R_169_TCGTGCTTGG	CAAGCAGAAGACGGCATACGAGATTCGTGCTTGGAGATTTGGACCTGCGAGCG
rpp30_R_170_CTGTCTTATC	CAAGCAGAAGACGGCATACGAGATCTGTCTTATCAGATTTGGACCTGCGAGCG
rpp30_R_171_GGAATGATCT	CAAGCAGAAGACGGCATACGAGATGGAATGATCTAGATTTGGACCTGCGAGCG
rpp30_R_172_GGTTCAATGA	CAAGCAGAAGACGGCATACGAGATGGTTCAATGAAGATTTGGACCTGCGAGCG
rpp30_R_173_GGTAGACGGT	CAAGCAGAAGACGGCATACGAGATGGTAGACGGTAGATTTGGACCTGCGAGCG
rpp30_R_174_ATGTTGCCTC	CAAGCAGAAGACGGCATACGAGATATGTTGCCTCAGATTTGGACCTGCGAGCG
rpp30_R_175_ATGACTCTGG	CAAGCAGAAGACGGCATACGAGATATGACTCTGGAGATTTGGACCTGCGAGCG
rpp30_R_176_CCAACTCCTC	CAAGCAGAAGACGGCATACGAGATCCAACTCCTCAGATTTGGACCTGCGAGCG
rpp30_R_177_GCTATGTGCT	CAAGCAGAAGACGGCATACGAGATGCTATGTGCTAGATTTGGACCTGCGAGCG
rpp30_R_178_TATCATTGCC	CAAGCAGAAGACGGCATACGAGATTATCATTGCCAGATTTGGACCTGCGAGCG
rpp30_R_179_GTGTGGCAAG	CAAGCAGAAGACGGCATACGAGATGTGTGGCAAGAGATTTGGACCTGCGAGCG
rpp30_R_180_GGACGTGTCT	CAAGCAGAAGACGGCATACGAGATGGACGTGTCTAGATTTGGACCTGCGAGCG
rpp30_R_181_TGCGATTATG	CAAGCAGAAGACGGCATACGAGATTGCGATTATGAGATTTGGACCTGCGAGCG
rpp30_R_182_AGCGACTTGT	CAAGCAGAAGACGGCATACGAGATAGCGACTTGTAGATTTGGACCTGCGAGCG
rpp30_R_183_GTGAACGAGA	CAAGCAGAAGACGGCATACGAGATGTGAACGAGAAGATTTGGACCTGCGAGCG
rpp30_R_184_CTGGTAGTCA	CAAGCAGAAGACGGCATACGAGATCTGGTAGTCAAGATTTGGACCTGCGAGCG
rpp30_R_185_GGTAGTCCGA	CAAGCAGAAGACGGCATACGAGATGGTAGTCCGAAGATTTGGACCTGCGAGCG
rpp30_R_186_TTCTAGAGCT	CAAGCAGAAGACGGCATACGAGATTTCTAGAGCTAGATTTGGACCTGCGAGCG
rpp30_R_187_CGCATCGTCT	CAAGCAGAAGACGGCATACGAGATCGCATCGTCTAGATTTGGACCTGCGAGCG
rpp30_R_188_GGTCTGCTAC	CAAGCAGAAGACGGCATACGAGATGGTCTGCTACAGATTTGGACCTGCGAGCG
rpp30_R_189_CTACAAGGCC	CAAGCAGAAGACGGCATACGAGATCTACAAGGCCAGATTTGGACCTGCGAGCG
rpp30_R_190_GATCGTTCTG	CAAGCAGAAGACGGCATACGAGATGATCGTTCTGAGATTTGGACCTGCGAGCG
rpp30_R_191_CGTCGTAGTC	CAAGCAGAAGACGGCATACGAGATCGTCGTAGTCAGATTTGGACCTGCGAGCG
rpp30_R_192_TGTATTCCAC	CAAGCAGAAGACGGCATACGAGATTGTATTCCACAGATTTGGACCTGCGAGCG
rpp30_R_193_CTCCGTAGTA	CAAGCAGAAGACGGCATACGAGATCTCCGTAGTAAGATTTGGACCTGCGAGCG
rpp30_R_194_GTGTCATGAG	CAAGCAGAAGACGGCATACGAGATGTGTCATGAGAGATTTGGACCTGCGAGCG
rpp30_R_195_ACGGCAGACT	CAAGCAGAAGACGGCATACGAGATACGGCAGACTAGATTTGGACCTGCGAGCG
rpp30_R_196_ATAGTGGACA	CAAGCAGAAGACGGCATACGAGATATAGTGGACAAGATTTGGACCTGCGAGCG
rpp30_R_197_GACCAAGACT	CAAGCAGAAGACGGCATACGAGATGACCAAGACTAGATTTGGACCTGCGAGCG
rpp30_R_198_TGATCCGGAG	CAAGCAGAAGACGGCATACGAGATTGATCCGGAGAGATTTGGACCTGCGAGCG
rpp30_R_199_CTCCAGAAGT	CAAGCAGAAGACGGCATACGAGATCTCCAGAAGTAGATTTGGACCTGCGAGCG
rpp30_R_200_GGAATCGTAA	CAAGCAGAAGACGGCATACGAGATGGAATCGTAAAGATTTGGACCTGCGAGCG
rpp30_R_201_CCTTATCTGT	CAAGCAGAAGACGGCATACGAGATCCTTATCTGTAGATTTGGACCTGCGAGCG
rpp30_R_202_GTCTCTGCGA	CAAGCAGAAGACGGCATACGAGATGTCTCTGCGAAGATTTGGACCTGCGAGCG
rpp30_R_203_CCTACGGAAT	CAAGCAGAAGACGGCATACGAGATCCTACGGAATAGATTTGGACCTGCGAGCG
rpp30_R_204_CCACGTTATG	CAAGCAGAAGACGGCATACGAGATCCACGTTATGAGATTTGGACCTGCGAGCG
rpp30_R_205_GAACATGCTC	CAAGCAGAAGACGGCATACGAGATGAACATGCTCAGATTTGGACCTGCGAGCG
rpp30_R_206_AAGTGAAGCC	CAAGCAGAAGACGGCATACGAGATAAGTGAAGCCAGATTTGGACCTGCGAGCG
rpp30_R_207_CTCTAACTGT	CAAGCAGAAGACGGCATACGAGATCTCTAACTGTAGATTTGGACCTGCGAGCG
rpp30_R_208_CTTCTCACTA	CAAGCAGAAGACGGCATACGAGATCTTCTCACTAAGATTTGGACCTGCGAGCG
rpp30_R_209_GAGGAGTGTC	CAAGCAGAAGACGGCATACGAGATGAGGAGTGTCAGATTTGGACCTGCGAGCG
rpp30_R_210_GTTGCGGTGA	CAAGCAGAAGACGGCATACGAGATGTTGCGGTGAAGATTTGGACCTGCGAGCG
rpp30_R_211_TGCACATCGT	CAAGCAGAAGACGGCATACGAGATTGCACATCGTAGATTTGGACCTGCGAGCG
rpp30_R_212_GTACCGATGT	CAAGCAGAAGACGGCATACGAGATGTACCGATGTAGATTTGGACCTGCGAGCG
rpp30_R_213_GTTCGACTTA	CAAGCAGAAGACGGCATACGAGATGTTCGACTTAAGATTTGGACCTGCGAGCG
rpp30_R_214_TAGTCATCTC	CAAGCAGAAGACGGCATACGAGATTAGTCATCTCAGATTTGGACCTGCGAGCG
rpp30_R_215_GAGTTGTGCC	CAAGCAGAAGACGGCATACGAGATGAGTTGTGCCAGATTTGGACCTGCGAGCG
rpp30_R_216_CAAGGTCGTA	CAAGCAGAAGACGGCATACGAGATCAAGGTCGTAAGATTTGGACCTGCGAGCG
rpp30_R_217_TTCAGCGTAT	CAAGCAGAAGACGGCATACGAGATTTCAGCGTATAGATTTGGACCTGCGAGCG
rpp30_R_218_TAAGCAGTCG	CAAGCAGAAGACGGCATACGAGATTAAGCAGTCGAGATTTGGACCTGCGAGCG
rpp30_R_219_GTCTGAGGCT	CAAGCAGAAGACGGCATACGAGATGTCTGAGGCTAGATTTGGACCTGCGAGCG
rpp30_R_220_CAAGGTAGGC	CAAGCAGAAGACGGCATACGAGATCAAGGTAGGCAGATTTGGACCTGCGAGCG
rpp30_R_221_TGTCGGCTAG	CAAGCAGAAGACGGCATACGAGATTGTCGGCTAGAGATTTGGACCTGCGAGCG
rpp30_R_222_TTCTCATGGT	CAAGCAGAAGACGGCATACGAGATTTCTCATGGTAGATTTGGACCTGCGAGCG
rpp30_R_223_TTCTTCACGT	CAAGCAGAAGACGGCATACGAGATTTCTTCACGTAGATTTGGACCTGCGAGCG
rpp30_R_224_TTATCGCTGT	CAAGCAGAAGACGGCATACGAGATTTATCGCTGTAGATTTGGACCTGCGAGCG
rpp30_R_225_GAACGGACAC	CAAGCAGAAGACGGCATACGAGATGAACGGACACAGATTTGGACCTGCGAGCG
rpp30_R_226_TAGTGACTAC	CAAGCAGAAGACGGCATACGAGATTAGTGACTACAGATTTGGACCTGCGAGCG
rpp30_R_227_TCTGGTCTAA	CAAGCAGAAGACGGCATACGAGATTCTGGTCTAAAGATTTGGACCTGCGAGCG
rpp30_R_228_GTTGGCCTAA	CAAGCAGAAGACGGCATACGAGATGTTGGCCTAAAGATTTGGACCTGCGAGCG
rpp30_R_229_TGTGGAATGA	CAAGCAGAAGACGGCATACGAGATTGTGGAATGAAGATTTGGACCTGCGAGCG
rpp30_R_230_CCGGACTTGT	CAAGCAGAAGACGGCATACGAGATCCGGACTTGTAGATTTGGACCTGCGAGCG
rpp30_R_231_TCGTGCCACT	CAAGCAGAAGACGGCATACGAGATTCGTGCCACTAGATTTGGACCTGCGAGCG
rpp30_R_232_TCTTGGCTAC	CAAGCAGAAGACGGCATACGAGATTCTTGGCTACAGATTTGGACCTGCGAGCG
rpp30_R_233_CAAGTCGAGT	CAAGCAGAAGACGGCATACGAGATCAAGTCGAGTAGATTTGGACCTGCGAGCG
rpp30_R_234_TCGACTTCGT	CAAGCAGAAGACGGCATACGAGATTCGACTTCGTAGATTTGGACCTGCGAGCG
rpp30_R_235_GCATCGTGTT	CAAGCAGAAGACGGCATACGAGATGCATCGTGTTAGATTTGGACCTGCGAGCG
rpp30_R_236_CCAGGTACTA	CAAGCAGAAGACGGCATACGAGATCCAGGTACTAAGATTTGGACCTGCGAGCG
rpp30_R_237_GCAATGTATG	CAAGCAGAAGACGGCATACGAGATGCAATGTATGAGATTTGGACCTGCGAGCG
rpp30_R_238_AGACCGATTC	CAAGCAGAAGACGGCATACGAGATAGACCGATTCAGATTTGGACCTGCGAGCG
rpp30_R_239_AGTCCTCGGA	CAAGCAGAAGACGGCATACGAGATAGTCCTCGGAAGATTTGGACCTGCGAGCG
rpp30_R_240_CTGATACGGA	CAAGCAGAAGACGGCATACGAGATCTGATACGGAAGATTTGGACCTGCGAGCG
rpp30_R_241_CCAGTTACCG	CAAGCAGAAGACGGCATACGAGATCCAGTTACCGAGATTTGGACCTGCGAGCG
rpp30_R_242_GTAGTAGTAC	CAAGCAGAAGACGGCATACGAGATGTAGTAGTACAGATTTGGACCTGCGAGCG
rpp30_R_243_CTGTAGGAAT	CAAGCAGAAGACGGCATACGAGATCTGTAGGAATAGATTTGGACCTGCGAGCG
rpp30_R_244_GTTAGTCGTC	CAAGCAGAAGACGGCATACGAGATGTTAGTCGTCAGATTTGGACCTGCGAGCG
rpp30_R_245_CTGAACGAAC	CAAGCAGAAGACGGCATACGAGATCTGAACGAACAGATTTGGACCTGCGAGCG
rpp30_R_246_ATCCAATCTC	CAAGCAGAAGACGGCATACGAGATATCCAATCTCAGATTTGGACCTGCGAGCG
rpp30_R_247_GACTGCTTCG	CAAGCAGAAGACGGCATACGAGATGACTGCTTCGAGATTTGGACCTGCGAGCG
rpp30_R_248_GGTAACGTCC	CAAGCAGAAGACGGCATACGAGATGGTAACGTCCAGATTTGGACCTGCGAGCG
rpp30_R_249_TCCTACAAGT	CAAGCAGAAGACGGCATACGAGATTCCTACAAGTAGATTTGGACCTGCGAGCG
rpp30_R_250_GATCAGCCTT	CAAGCAGAAGACGGCATACGAGATGATCAGCCTTAGATTTGGACCTGCGAGCG
rpp30_R_251_TGAATGTCCT	CAAGCAGAAGACGGCATACGAGATTGAATGTCCTAGATTTGGACCTGCGAGCG
rpp30_R_252_CTCCTGGTTA	CAAGCAGAAGACGGCATACGAGATCTCCTGGTTAAGATTTGGACCTGCGAGCG
rpp30_R_253_GAACCGATTG	CAAGCAGAAGACGGCATACGAGATGAACCGATTGAGATTTGGACCTGCGAGCG
rpp30_R_254_CCTTGTGAGG	CAAGCAGAAGACGGCATACGAGATCCTTGTGAGGAGATTTGGACCTGCGAGCG
rpp30_R_255_TTGCGGAAGT	CAAGCAGAAGACGGCATACGAGATTTGCGGAAGTAGATTTGGACCTGCGAGCG
rpp30_R_256_CTACATCTGT	CAAGCAGAAGACGGCATACGAGATCTACATCTGTAGATTTGGACCTGCGAGCG
rpp30_R_257_CTCTCTTCGT	CAAGCAGAAGACGGCATACGAGATCTCTCTTCGTAGATTTGGACCTGCGAGCG
rpp30_R_258_TTGCTTGCTC	CAAGCAGAAGACGGCATACGAGATTTGCTTGCTCAGATTTGGACCTGCGAGCG
rpp30_R_259_TCTTAAGCGT	CAAGCAGAAGACGGCATACGAGATTCTTAAGCGTAGATTTGGACCTGCGAGCG
rpp30_R_260_TCTATGCGCG	CAAGCAGAAGACGGCATACGAGATTCTATGCGCGAGATTTGGACCTGCGAGCG
rpp30_R_261_GTCTCTTGCT	CAAGCAGAAGACGGCATACGAGATGTCTCTTGCTAGATTTGGACCTGCGAGCG
rpp30_R_262_TAGTCGCGTA	CAAGCAGAAGACGGCATACGAGATTAGTCGCGTAAGATTTGGACCTGCGAGCG
rpp30_R_263_TCGCACAGAG	CAAGCAGAAGACGGCATACGAGATTCGCACAGAGAGATTTGGACCTGCGAGCG
rpp30_R_264_TACGTGGATC	CAAGCAGAAGACGGCATACGAGATTACGTGGATCAGATTTGGACCTGCGAGCG
rpp30_R_265_CTACAACGAA	CAAGCAGAAGACGGCATACGAGATCTACAACGAAAGATTTGGACCTGCGAGCG
rpp30_R_266_CGTAGTTAGC	CAAGCAGAAGACGGCATACGAGATCGTAGTTAGCAGATTTGGACCTGCGAGCG
rpp30_R_267_GTCCTTCTCT	CAAGCAGAAGACGGCATACGAGATGTCCTTCTCTAGATTTGGACCTGCGAGCG
rpp30_R_268_TTGATCGGAT	CAAGCAGAAGACGGCATACGAGATTTGATCGGATAGATTTGGACCTGCGAGCG
rpp30_R_269_GAGCTTATGG	CAAGCAGAAGACGGCATACGAGATGAGCTTATGGAGATTTGGACCTGCGAGCG
rpp30_R_270_TCATCCGGCT	CAAGCAGAAGACGGCATACGAGATTCATCCGGCTAGATTTGGACCTGCGAGCG
rpp30_R_271_CCGAACATGG	CAAGCAGAAGACGGCATACGAGATCCGAACATGGAGATTTGGACCTGCGAGCG
rpp30_R_272_CGATTAACGT	CAAGCAGAAGACGGCATACGAGATCGATTAACGTAGATTTGGACCTGCGAGCG
rpp30_R_273_TTCCATCGTT	CAAGCAGAAGACGGCATACGAGATTTCCATCGTTAGATTTGGACCTGCGAGCG
rpp30_R_274_TCTAGAAGGT	CAAGCAGAAGACGGCATACGAGATTCTAGAAGGTAGATTTGGACCTGCGAGCG
rpp30_R_275_CTGGTTACGT	CAAGCAGAAGACGGCATACGAGATCTGGTTACGTAGATTTGGACCTGCGAGCG
rpp30_R_276_GGTCAATCAA	CAAGCAGAAGACGGCATACGAGATGGTCAATCAAAGATTTGGACCTGCGAGCG
rpp30_R_277_TGTACTGCGG	CAAGCAGAAGACGGCATACGAGATTGTACTGCGGAGATTTGGACCTGCGAGCG
rpp30_R_278_ACAATCGGAG	CAAGCAGAAGACGGCATACGAGATACAATCGGAGAGATTTGGACCTGCGAGCG
rpp30_R_279_CTTCAGCTAC	CAAGCAGAAGACGGCATACGAGATCTTCAGCTACAGATTTGGACCTGCGAGCG
rpp30_R_280_CCTTCGATCC	CAAGCAGAAGACGGCATACGAGATCCTTCGATCCAGATTTGGACCTGCGAGCG
rpp30_R_281_CATGAGTGCC	CAAGCAGAAGACGGCATACGAGATCATGAGTGCCAGATTTGGACCTGCGAGCG
rpp30_R_282_CCTACGAGTC	CAAGCAGAAGACGGCATACGAGATCCTACGAGTCAGATTTGGACCTGCGAGCG
rpp30_R_283_CAAGTGTCCG	CAAGCAGAAGACGGCATACGAGATCAAGTGTCCGAGATTTGGACCTGCGAGCG
rpp30_R_284_ATCTTAGCCA	CAAGCAGAAGACGGCATACGAGATATCTTAGCCAAGATTTGGACCTGCGAGCG
rpp30_R_285_CGGTACAGCT	CAAGCAGAAGACGGCATACGAGATCGGTACAGCTAGATTTGGACCTGCGAGCG
rpp30_R_286_CCACATCGGA	CAAGCAGAAGACGGCATACGAGATCCACATCGGAAGATTTGGACCTGCGAGCG
rpp30_R_287_TCAGTGGACG	CAAGCAGAAGACGGCATACGAGATTCAGTGGACGAGATTTGGACCTGCGAGCG
rpp30_R_288_GACTCATCGT	CAAGCAGAAGACGGCATACGAGATGACTCATCGTAGATTTGGACCTGCGAGCG
rpp30_R_289_GGAACTCTGG	CAAGCAGAAGACGGCATACGAGATGGAACTCTGGAGATTTGGACCTGCGAGCG
rpp30_R_290_TGTCCGGTGA	CAAGCAGAAGACGGCATACGAGATTGTCCGGTGAAGATTTGGACCTGCGAGCG
rpp30_R_291_GTTCGCGTCA	CAAGCAGAAGACGGCATACGAGATGTTCGCGTCAAGATTTGGACCTGCGAGCG
rpp30_R_292_GGAATCTCTA	CAAGCAGAAGACGGCATACGAGATGGAATCTCTAAGATTTGGACCTGCGAGCG
rpp30_R_293_CGGTGTCTGA	CAAGCAGAAGACGGCATACGAGATCGGTGTCTGAAGATTTGGACCTGCGAGCG
rpp30_R_294_CTGACGTTAA	CAAGCAGAAGACGGCATACGAGATCTGACGTTAAAGATTTGGACCTGCGAGCG
rpp30_R_295_GGTAGATACC	CAAGCAGAAGACGGCATACGAGATGGTAGATACCAGATTTGGACCTGCGAGCG
rpp30_R_296_CCGATGCGTT	CAAGCAGAAGACGGCATACGAGATCCGATGCGTTAGATTTGGACCTGCGAGCG
rpp30_R_297_CAAGTGACTT	CAAGCAGAAGACGGCATACGAGATCAAGTGACTTAGATTTGGACCTGCGAGCG
rpp30_R_298_GTGTCTAACG	CAAGCAGAAGACGGCATACGAGATGTGTCTAACGAGATTTGGACCTGCGAGCG
rpp30_R_299_CACTCTGCCA	CAAGCAGAAGACGGCATACGAGATCACTCTGCCAAGATTTGGACCTGCGAGCG
rpp30_R_300_AGGATCTGGT	CAAGCAGAAGACGGCATACGAGATAGGATCTGGTAGATTTGGACCTGCGAGCG
rpp30_R_301_GTGTCTCTGA	CAAGCAGAAGACGGCATACGAGATGTGTCTCTGAAGATTTGGACCTGCGAGCG
rpp30_R_302_TGGCACGTCT	CAAGCAGAAGACGGCATACGAGATTGGCACGTCTAGATTTGGACCTGCGAGCG
rpp30_R_303_GTCGCGTAAC	CAAGCAGAAGACGGCATACGAGATGTCGCGTAACAGATTTGGACCTGCGAGCG
rpp30_R_304_CTTCTTACAG	CAAGCAGAAGACGGCATACGAGATCTTCTTACAGAGATTTGGACCTGCGAGCG
rpp30_R_305_GTATTCGGCG	CAAGCAGAAGACGGCATACGAGATGTATTCGGCGAGATTTGGACCTGCGAGCG
rpp30_R_306_TCTCCTAAGT	CAAGCAGAAGACGGCATACGAGATTCTCCTAAGTAGATTTGGACCTGCGAGCG
rpp30_R_307_TTGGTCACTT	CAAGCAGAAGACGGCATACGAGATTTGGTCACTTAGATTTGGACCTGCGAGCG
rpp30_R_308_AGTAGGCGTG	CAAGCAGAAGACGGCATACGAGATAGTAGGCGTGAGATTTGGACCTGCGAGCG
rpp30_R_309_TCGCTTCATT	CAAGCAGAAGACGGCATACGAGATTCGCTTCATTAGATTTGGACCTGCGAGCG
rpp30_R_310_TACTCTGTGG	CAAGCAGAAGACGGCATACGAGATTACTCTGTGGAGATTTGGACCTGCGAGCG
rpp30_R_311_CCAATAGCGA	CAAGCAGAAGACGGCATACGAGATCCAATAGCGAAGATTTGGACCTGCGAGCG
rpp30_R_312_GATGGTCTCT	CAAGCAGAAGACGGCATACGAGATGATGGTCTCTAGATTTGGACCTGCGAGCG
rpp30_R_313_CATCTGGAGT	CAAGCAGAAGACGGCATACGAGATCATCTGGAGTAGATTTGGACCTGCGAGCG
rpp30_R_314_TGAAGCGGAT	CAAGCAGAAGACGGCATACGAGATTGAAGCGGATAGATTTGGACCTGCGAGCG
rpp30_R_315_ACGACGTAGT	CAAGCAGAAGACGGCATACGAGATACGACGTAGTAGATTTGGACCTGCGAGCG
rpp30_R_316_CACTTCCTGT	CAAGCAGAAGACGGCATACGAGATCACTTCCTGTAGATTTGGACCTGCGAGCG
rpp30_R_317_CTTAACGATG	CAAGCAGAAGACGGCATACGAGATCTTAACGATGAGATTTGGACCTGCGAGCG
rpp30_R_318_GTAATCGCGG	CAAGCAGAAGACGGCATACGAGATGTAATCGCGGAGATTTGGACCTGCGAGCG
rpp30_R_319_TTGAGTACAC	CAAGCAGAAGACGGCATACGAGATTTGAGTACACAGATTTGGACCTGCGAGCG
rpp30_R_320_GACTCAACCG	CAAGCAGAAGACGGCATACGAGATGACTCAACCGAGATTTGGACCTGCGAGCG
rpp30_R_321_CCATATATCG	CAAGCAGAAGACGGCATACGAGATCCATATATCGAGATTTGGACCTGCGAGCG
rpp30_R_322_CCATAGACGT	CAAGCAGAAGACGGCATACGAGATCCATAGACGTAGATTTGGACCTGCGAGCG
rpp30_R_323_GAGCAATGCG	CAAGCAGAAGACGGCATACGAGATGAGCAATGCGAGATTTGGACCTGCGAGCG
rpp30_R_324_GTACGGAATC	CAAGCAGAAGACGGCATACGAGATGTACGGAATCAGATTTGGACCTGCGAGCG
rpp30_R_325_CCTGAAGGAA	CAAGCAGAAGACGGCATACGAGATCCTGAAGGAAAGATTTGGACCTGCGAGCG
rpp30_R_326_GTCTGTATGG	CAAGCAGAAGACGGCATACGAGATGTCTGTATGGAGATTTGGACCTGCGAGCG
rpp30_R_327_CAGGTGCTCT	CAAGCAGAAGACGGCATACGAGATCAGGTGCTCTAGATTTGGACCTGCGAGCG
rpp30_R_328_TATGATGTGG	CAAGCAGAAGACGGCATACGAGATTATGATGTGGAGATTTGGACCTGCGAGCG
rpp30_R_329_TCTAGGCGTT	CAAGCAGAAGACGGCATACGAGATTCTAGGCGTTAGATTTGGACCTGCGAGCG
rpp30_R_330_CTTCCGAAGG	CAAGCAGAAGACGGCATACGAGATCTTCCGAAGGAGATTTGGACCTGCGAGCG
rpp30_R_331_CCTCTACGAG	CAAGCAGAAGACGGCATACGAGATCCTCTACGAGAGATTTGGACCTGCGAGCG
rpp30_R_332_CCACTCACAC	CAAGCAGAAGACGGCATACGAGATCCACTCACACAGATTTGGACCTGCGAGCG
rpp30_R_333_CGCCATAATT	CAAGCAGAAGACGGCATACGAGATCGCCATAATTAGATTTGGACCTGCGAGCG
rpp30_R_334_GCGAATCGTG	CAAGCAGAAGACGGCATACGAGATGCGAATCGTGAGATTTGGACCTGCGAGCG
rpp30_R_335_CCTGGACGAT	CAAGCAGAAGACGGCATACGAGATCCTGGACGATAGATTTGGACCTGCGAGCG
rpp30_R_336_CTTAGCGAGT	CAAGCAGAAGACGGCATACGAGATCTTAGCGAGTAGATTTGGACCTGCGAGCG
rpp30_R_337_AGTTCGTTGT	CAAGCAGAAGACGGCATACGAGATAGTTCGTTGTAGATTTGGACCTGCGAGCG
rpp30_R_338_CTTGCTTGGC	CAAGCAGAAGACGGCATACGAGATCTTGCTTGGCAGATTTGGACCTGCGAGCG
rpp30_R_339_CTAATGTCAG	CAAGCAGAAGACGGCATACGAGATCTAATGTCAGAGATTTGGACCTGCGAGCG
rpp30_R_340_TCGAGCCTGA	CAAGCAGAAGACGGCATACGAGATTCGAGCCTGAAGATTTGGACCTGCGAGCG
rpp30_R_341_CTCTTATCAC	CAAGCAGAAGACGGCATACGAGATCTCTTATCACAGATTTGGACCTGCGAGCG
rpp30_R_342_TCTAGTGCAT	CAAGCAGAAGACGGCATACGAGATTCTAGTGCATAGATTTGGACCTGCGAGCG
rpp30_R_343_TCCTCACCTG	CAAGCAGAAGACGGCATACGAGATTCCTCACCTGAGATTTGGACCTGCGAGCG
rpp30_R_344_TTGTCCAGAT	CAAGCAGAAGACGGCATACGAGATTTGTCCAGATAGATTTGGACCTGCGAGCG
rpp30_R_345_CTTGACTCCA	CAAGCAGAAGACGGCATACGAGATCTTGACTCCAAGATTTGGACCTGCGAGCG
rpp30_R_346_TCTGTTCACC	CAAGCAGAAGACGGCATACGAGATTCTGTTCACCAGATTTGGACCTGCGAGCG
rpp30_R_347_TCCGACATCT	CAAGCAGAAGACGGCATACGAGATTCCGACATCTAGATTTGGACCTGCGAGCG
rpp30_R_348_TCCGAGTTAT	CAAGCAGAAGACGGCATACGAGATTCCGAGTTATAGATTTGGACCTGCGAGCG
rpp30_R_349_TCCGATAGCC	CAAGCAGAAGACGGCATACGAGATTCCGATAGCCAGATTTGGACCTGCGAGCG
rpp30_R_350_CGTACTAATG	CAAGCAGAAGACGGCATACGAGATCGTACTAATGAGATTTGGACCTGCGAGCG
rpp30_R_351_CTATCGAATC	CAAGCAGAAGACGGCATACGAGATCTATCGAATCAGATTTGGACCTGCGAGCG
rpp30_R_352_GTCAACAGCT	CAAGCAGAAGACGGCATACGAGATGTCAACAGCTAGATTTGGACCTGCGAGCG
rpp30_R_353_CTAGGAATGG	CAAGCAGAAGACGGCATACGAGATCTAGGAATGGAGATTTGGACCTGCGAGCG
rpp30_R_354_TGCTCTGGTT	CAAGCAGAAGACGGCATACGAGATTGCTCTGGTTAGATTTGGACCTGCGAGCG
rpp30_R_355_TACGGTCTTG	CAAGCAGAAGACGGCATACGAGATTACGGTCTTGAGATTTGGACCTGCGAGCG
rpp30_R_356_TGGCTATTGC	CAAGCAGAAGACGGCATACGAGATTGGCTATTGCAGATTTGGACCTGCGAGCG
rpp30_R_357_TGAATGCGTC	CAAGCAGAAGACGGCATACGAGATTGAATGCGTCAGATTTGGACCTGCGAGCG
rpp30_R_358_TCGGCACATC	CAAGCAGAAGACGGCATACGAGATTCGGCACATCAGATTTGGACCTGCGAGCG
rpp30_R_359_TCAGGTGTAC	CAAGCAGAAGACGGCATACGAGATTCAGGTGTACAGATTTGGACCTGCGAGCG
rpp30_R_360_GTTACGATCT	CAAGCAGAAGACGGCATACGAGATGTTACGATCTAGATTTGGACCTGCGAGCG
rpp30_R_361_CCGTACTATC	CAAGCAGAAGACGGCATACGAGATCCGTACTATCAGATTTGGACCTGCGAGCG
rpp30_R_362_CGCCAATGTC	CAAGCAGAAGACGGCATACGAGATCGCCAATGTCAGATTTGGACCTGCGAGCG
rpp30_R_363_GCGTCCGTAA	CAAGCAGAAGACGGCATACGAGATGCGTCCGTAAAGATTTGGACCTGCGAGCG
rpp30_R_364_GCGTAACTGA	CAAGCAGAAGACGGCATACGAGATGCGTAACTGAAGATTTGGACCTGCGAGCG
rpp30_R_365_TTGCTTCTGG	CAAGCAGAAGACGGCATACGAGATTTGCTTCTGGAGATTTGGACCTGCGAGCG
rpp30_R_366_TTGGAGTCTC	CAAGCAGAAGACGGCATACGAGATTTGGAGTCTCAGATTTGGACCTGCGAGCG
rpp30_R_367_CCTCTGGCTT	CAAGCAGAAGACGGCATACGAGATCCTCTGGCTTAGATTTGGACCTGCGAGCG
rpp30_R_368_TTCGGCATGA	CAAGCAGAAGACGGCATACGAGATTTCGGCATGAAGATTTGGACCTGCGAGCG
rpp30_R_369_TGTCCACGAG	CAAGCAGAAGACGGCATACGAGATTGTCCACGAGAGATTTGGACCTGCGAGCG
rpp30_R_370_GTCTTGTCTC	CAAGCAGAAGACGGCATACGAGATGTCTTGTCTCAGATTTGGACCTGCGAGCG
rpp30_R_371_GCTTACCGTG	CAAGCAGAAGACGGCATACGAGATGCTTACCGTGAGATTTGGACCTGCGAGCG
rpp30_R_372_GGAAGTGCTC	CAAGCAGAAGACGGCATACGAGATGGAAGTGCTCAGATTTGGACCTGCGAGCG
rpp30_R_373_CAAGCTCCGA	CAAGCAGAAGACGGCATACGAGATCAAGCTCCGAAGATTTGGACCTGCGAGCG
rpp30_R_374_GGTTCTGTCA	CAAGCAGAAGACGGCATACGAGATGGTTCTGTCAAGATTTGGACCTGCGAGCG
rpp30_R_375_GTCATACGTC	CAAGCAGAAGACGGCATACGAGATGTCATACGTCAGATTTGGACCTGCGAGCG
rpp30_R_376_GGAGATCCTG	CAAGCAGAAGACGGCATACGAGATGGAGATCCTGAGATTTGGACCTGCGAGCG
rpp30_R_377_GGACAACCGA	CAAGCAGAAGACGGCATACGAGATGGACAACCGAAGATTTGGACCTGCGAGCG
rpp30_R_378_GTGATTCTTG	CAAGCAGAAGACGGCATACGAGATGTGATTCTTGAGATTTGGACCTGCGAGCG
rpp30_R_379_TGGTCATCCT	CAAGCAGAAGACGGCATACGAGATTGGTCATCCTAGATTTGGACCTGCGAGCG
rpp30_R_380_CTTCTAGCAT	CAAGCAGAAGACGGCATACGAGATCTTCTAGCATAGATTTGGACCTGCGAGCG
rpp30_R_381_GTCCAGTCTG	CAAGCAGAAGACGGCATACGAGATGTCCAGTCTGAGATTTGGACCTGCGAGCG
rpp30_R_382_CCGTACTGAG	CAAGCAGAAGACGGCATACGAGATCCGTACTGAGAGATTTGGACCTGCGAGCG
rpp30_R_383_GAGTGACGAG	CAAGCAGAAGACGGCATACGAGATGAGTGACGAGAGATTTGGACCTGCGAGCG
rpp30_R_384_TCGGAATTGA	CAAGCAGAAGACGGCATACGAGATTCGGAATTGAAGATTTGGACCTGCGAGCG
rpp30_R_385_TAACATGCCA	CAAGCAGAAGACGGCATACGAGATTAACATGCCAAGATTTGGACCTGCGAGCG
rpp30_R_386_CTACATGGAT	CAAGCAGAAGACGGCATACGAGATCTACATGGATAGATTTGGACCTGCGAGCG
rpp30_R_387_CTAATGGTTC	CAAGCAGAAGACGGCATACGAGATCTAATGGTTCAGATTTGGACCTGCGAGCG
rpp30_R_388_CTATTGGACT	CAAGCAGAAGACGGCATACGAGATCTATTGGACTAGATTTGGACCTGCGAGCG
rpp30_R_389_CTACTCCAAG	CAAGCAGAAGACGGCATACGAGATCTACTCCAAGAGATTTGGACCTGCGAGCG
rpp30_R_390_GCGTAGAGTA	CAAGCAGAAGACGGCATACGAGATGCGTAGAGTAAGATTTGGACCTGCGAGCG
rpp30_R_391_GCGTTCAGAT	CAAGCAGAAGACGGCATACGAGATGCGTTCAGATAGATTTGGACCTGCGAGCG
rpp30_R_392_CATCGCCAAG	CAAGCAGAAGACGGCATACGAGATCATCGCCAAGAGATTTGGACCTGCGAGCG
rpp30_R_393_TCATCTTCTC	CAAGCAGAAGACGGCATACGAGATTCATCTTCTCAGATTTGGACCTGCGAGCG
rpp30_R_394_TCTGAGGCCA	CAAGCAGAAGACGGCATACGAGATTCTGAGGCCAAGATTTGGACCTGCGAGCG
rpp30_R_395_TACGGATCAG	CAAGCAGAAGACGGCATACGAGATTACGGATCAGAGATTTGGACCTGCGAGCG
rpp30_R_396_GGATAAGCAG	CAAGCAGAAGACGGCATACGAGATGGATAAGCAGAGATTTGGACCTGCGAGCG
rpp30_R_397_TCAGACGGAT	CAAGCAGAAGACGGCATACGAGATTCAGACGGATAGATTTGGACCTGCGAGCG
rpp30_R_398_GTCTACGGAT	CAAGCAGAAGACGGCATACGAGATGTCTACGGATAGATTTGGACCTGCGAGCG
rpp30_R_399_GTCCGTGTTA	CAAGCAGAAGACGGCATACGAGATGTCCGTGTTAAGATTTGGACCTGCGAGCG
rpp30_R_400_TTCATGATGG	CAAGCAGAAGACGGCATACGAGATTTCATGATGGAGATTTGGACCTGCGAGCG
rpp30_R_401_GCTAGCCTCT	CAAGCAGAAGACGGCATACGAGATGCTAGCCTCTAGATTTGGACCTGCGAGCG
rpp30_R_402_CGTCAGGCAA	CAAGCAGAAGACGGCATACGAGATCGTCAGGCAAAGATTTGGACCTGCGAGCG
rpp30_R_403_CTTACCTAAG	CAAGCAGAAGACGGCATACGAGATCTTACCTAAGAGATTTGGACCTGCGAGCG
rpp30_R_404_AGCGTGTGGT	CAAGCAGAAGACGGCATACGAGATAGCGTGTGGTAGATTTGGACCTGCGAGCG
rpp30_R_405_TGTCGCTTGT	CAAGCAGAAGACGGCATACGAGATTGTCGCTTGTAGATTTGGACCTGCGAGCG
rpp30_R_406_TGTAAGGCAG	CAAGCAGAAGACGGCATACGAGATTGTAAGGCAGAGATTTGGACCTGCGAGCG
rpp30_R_407_AGGTTCCGTG	CAAGCAGAAGACGGCATACGAGATAGGTTCCGTGAGATTTGGACCTGCGAGCG
rpp30_R_408_TCGTCACTGT	CAAGCAGAAGACGGCATACGAGATTCGTCACTGTAGATTTGGACCTGCGAGCG
rpp30_R_409_CCAACGTGAC	CAAGCAGAAGACGGCATACGAGATCCAACGTGACAGATTTGGACCTGCGAGCG
rpp30_R_410_TCGTGCTGTT	CAAGCAGAAGACGGCATACGAGATTCGTGCTGTTAGATTTGGACCTGCGAGCG
rpp30_R_411_TCTCCATTCA	CAAGCAGAAGACGGCATACGAGATTCTCCATTCAAGATTTGGACCTGCGAGCG
rpp30_R_412_CGATTCCGTA	CAAGCAGAAGACGGCATACGAGATCGATTCCGTAAGATTTGGACCTGCGAGCG
rpp30_R_413_CCGTTGTCAA	CAAGCAGAAGACGGCATACGAGATCCGTTGTCAAAGATTTGGACCTGCGAGCG
rpp30_R_414_CCTGTCGGAT	CAAGCAGAAGACGGCATACGAGATCCTGTCGGATAGATTTGGACCTGCGAGCG
rpp30_R_415_TACGATAGGT	CAAGCAGAAGACGGCATACGAGATTACGATAGGTAGATTTGGACCTGCGAGCG
rpp30_R_416_CTATACCGAG	CAAGCAGAAGACGGCATACGAGATCTATACCGAGAGATTTGGACCTGCGAGCG
rpp30_R_417_TCTTACTGCC	CAAGCAGAAGACGGCATACGAGATTCTTACTGCCAGATTTGGACCTGCGAGCG
rpp30_R_418_GGTACGGTAG	CAAGCAGAAGACGGCATACGAGATGGTACGGTAGAGATTTGGACCTGCGAGCG
rpp30_R_419_TGGTTGTCGT	CAAGCAGAAGACGGCATACGAGATTGGTTGTCGTAGATTTGGACCTGCGAGCG
rpp30_R_420_CCGACCATAC	CAAGCAGAAGACGGCATACGAGATCCGACCATACAGATTTGGACCTGCGAGCG
rpp30_R_421_TCCGGCAATG	CAAGCAGAAGACGGCATACGAGATTCCGGCAATGAGATTTGGACCTGCGAGCG
rpp30_R_422_TATCCTCTGG	CAAGCAGAAGACGGCATACGAGATTATCCTCTGGAGATTTGGACCTGCGAGCG
rpp30_R_423_CATACGAAGT	CAAGCAGAAGACGGCATACGAGATCATACGAAGTAGATTTGGACCTGCGAGCG
rpp30_R_424_TTGTCCTCGT	CAAGCAGAAGACGGCATACGAGATTTGTCCTCGTAGATTTGGACCTGCGAGCG
rpp30_R_425_GGTGACTGAC	CAAGCAGAAGACGGCATACGAGATGGTGACTGACAGATTTGGACCTGCGAGCG
rpp30_R_426_CCTTAGAATG	CAAGCAGAAGACGGCATACGAGATCCTTAGAATGAGATTTGGACCTGCGAGCG
rpp30_R_427_TATCTGAACC	CAAGCAGAAGACGGCATACGAGATTATCTGAACCAGATTTGGACCTGCGAGCG
rpp30_R_428_GGTGCCAGTA	CAAGCAGAAGACGGCATACGAGATGGTGCCAGTAAGATTTGGACCTGCGAGCG
rpp30_R_429_CTCCGGTATC	CAAGCAGAAGACGGCATACGAGATCTCCGGTATCAGATTTGGACCTGCGAGCG
rpp30_R_430_CTTCGGTAAG	CAAGCAGAAGACGGCATACGAGATCTTCGGTAAGAGATTTGGACCTGCGAGCG
rpp30_R_431_CTACTACACA	CAAGCAGAAGACGGCATACGAGATCTACTACACAAGATTTGGACCTGCGAGCG
rpp30_R_432_TGCACAGAAC	CAAGCAGAAGACGGCATACGAGATTGCACAGAACAGATTTGGACCTGCGAGCG
rpp30_R_433_GACACTAGAG	CAAGCAGAAGACGGCATACGAGATGACACTAGAGAGATTTGGACCTGCGAGCG
rpp30_R_434_GTGGACGCTT	CAAGCAGAAGACGGCATACGAGATGTGGACGCTTAGATTTGGACCTGCGAGCG
rpp30_R_435_GTCAATTGCC	CAAGCAGAAGACGGCATACGAGATGTCAATTGCCAGATTTGGACCTGCGAGCG
rpp30_R_436_GAATCTGTTC	CAAGCAGAAGACGGCATACGAGATGAATCTGTTCAGATTTGGACCTGCGAGCG
rpp30_R_437_GTTGCTTAGG	CAAGCAGAAGACGGCATACGAGATGTTGCTTAGGAGATTTGGACCTGCGAGCG
rpp30_R_438_TGACAGTGCC	CAAGCAGAAGACGGCATACGAGATTGACAGTGCCAGATTTGGACCTGCGAGCG
rpp30_R_439_CCATTGGTTA	CAAGCAGAAGACGGCATACGAGATCCATTGGTTAAGATTTGGACCTGCGAGCG
rpp30_R_440_GGACCTCGTT	CAAGCAGAAGACGGCATACGAGATGGACCTCGTTAGATTTGGACCTGCGAGCG
rpp30_R_441_GCGAACGGAT	CAAGCAGAAGACGGCATACGAGATGCGAACGGATAGATTTGGACCTGCGAGCG
rpp30_R_442_TACGGCAGTT	CAAGCAGAAGACGGCATACGAGATTACGGCAGTTAGATTTGGACCTGCGAGCG
rpp30_R_443_TTACGACGGT	CAAGCAGAAGACGGCATACGAGATTTACGACGGTAGATTTGGACCTGCGAGCG
rpp30_R_444_GGCACGCTAA	CAAGCAGAAGACGGCATACGAGATGGCACGCTAAAGATTTGGACCTGCGAGCG
rpp30_R_445_CTAAGCAGAA	CAAGCAGAAGACGGCATACGAGATCTAAGCAGAAAGATTTGGACCTGCGAGCG
rpp30_R_446_TCTTCCGGAC	CAAGCAGAAGACGGCATACGAGATTCTTCCGGACAGATTTGGACCTGCGAGCG
rpp30_R_447_GTGAAGCCAT	CAAGCAGAAGACGGCATACGAGATGTGAAGCCATAGATTTGGACCTGCGAGCG
rpp30_R_448_GTAGCACGAT	CAAGCAGAAGACGGCATACGAGATGTAGCACGATAGATTTGGACCTGCGAGCG
rpp30_R_449_TACTCTCCTC	CAAGCAGAAGACGGCATACGAGATTACTCTCCTCAGATTTGGACCTGCGAGCG
rpp30_R_450_AGTGCCATGT	CAAGCAGAAGACGGCATACGAGATAGTGCCATGTAGATTTGGACCTGCGAGCG
rpp30_R_451_CATTCTCAGA	CAAGCAGAAGACGGCATACGAGATCATTCTCAGAAGATTTGGACCTGCGAGCG
rpp30_R_452_GACTCCTGAT	CAAGCAGAAGACGGCATACGAGATGACTCCTGATAGATTTGGACCTGCGAGCG
rpp30_R_453_GGTCGTAGAG	CAAGCAGAAGACGGCATACGAGATGGTCGTAGAGAGATTTGGACCTGCGAGCG
rpp30_R_454_TCTTGCGTTA	CAAGCAGAAGACGGCATACGAGATTCTTGCGTTAAGATTTGGACCTGCGAGCG
rpp30_R_455_GGACGATAGT	CAAGCAGAAGACGGCATACGAGATGGACGATAGTAGATTTGGACCTGCGAGCG
rpp30_R_456_TTGGACCGAG	CAAGCAGAAGACGGCATACGAGATTTGGACCGAGAGATTTGGACCTGCGAGCG
rpp30_R_457_TGTCACTCCG	CAAGCAGAAGACGGCATACGAGATTGTCACTCCGAGATTTGGACCTGCGAGCG
rpp30_R_458_TCTGGCCTTG	CAAGCAGAAGACGGCATACGAGATTCTGGCCTTGAGATTTGGACCTGCGAGCG
rpp30_R_459_GGTGAGTACT	CAAGCAGAAGACGGCATACGAGATGGTGAGTACTAGATTTGGACCTGCGAGCG
rpp30_R_460_GTACCGACAA	CAAGCAGAAGACGGCATACGAGATGTACCGACAAAGATTTGGACCTGCGAGCG
rpp30_R_461_TGTTGGCGTA	CAAGCAGAAGACGGCATACGAGATTGTTGGCGTAAGATTTGGACCTGCGAGCG
rpp30_R_462_TCCTGCTTCC	CAAGCAGAAGACGGCATACGAGATTCCTGCTTCCAGATTTGGACCTGCGAGCG
rpp30_R_463_GTATTCGTTC	CAAGCAGAAGACGGCATACGAGATGTATTCGTTCAGATTTGGACCTGCGAGCG
rpp30_R_464_GTTCCGTATC	CAAGCAGAAGACGGCATACGAGATGTTCCGTATCAGATTTGGACCTGCGAGCG
rpp30_R_465_GTACGCTTCT	CAAGCAGAAGACGGCATACGAGATGTACGCTTCTAGATTTGGACCTGCGAGCG
rpp30_R_466_GGTACGACAC	CAAGCAGAAGACGGCATACGAGATGGTACGACACAGATTTGGACCTGCGAGCG
rpp30_R_467_CTTCAGAGGA	CAAGCAGAAGACGGCATACGAGATCTTCAGAGGAAGATTTGGACCTGCGAGCG
rpp30_R_468_CTGTTGTGAC	CAAGCAGAAGACGGCATACGAGATCTGTTGTGACAGATTTGGACCTGCGAGCG
rpp30_R_469_TGCTGACGGT	CAAGCAGAAGACGGCATACGAGATTGCTGACGGTAGATTTGGACCTGCGAGCG
rpp30_R_470_GCGAGAACTA	CAAGCAGAAGACGGCATACGAGATGCGAGAACTAAGATTTGGACCTGCGAGCG
rpp30_R_471_ATGGCTGTGT	CAAGCAGAAGACGGCATACGAGATATGGCTGTGTAGATTTGGACCTGCGAGCG
rpp30_R_472_CCTTACGAAC	CAAGCAGAAGACGGCATACGAGATCCTTACGAACAGATTTGGACCTGCGAGCG
rpp30_R_473_GACCAAGGAA	CAAGCAGAAGACGGCATACGAGATGACCAAGGAAAGATTTGGACCTGCGAGCG
rpp30_R_474_TGGAACGATC	CAAGCAGAAGACGGCATACGAGATTGGAACGATCAGATTTGGACCTGCGAGCG
rpp30_R_475_TTAGGCTAAG	CAAGCAGAAGACGGCATACGAGATTTAGGCTAAGAGATTTGGACCTGCGAGCG
rpp30_R_476_CTAGGACTCT	CAAGCAGAAGACGGCATACGAGATCTAGGACTCTAGATTTGGACCTGCGAGCG
rpp30_R_477_TCACGCCATT	CAAGCAGAAGACGGCATACGAGATTCACGCCATTAGATTTGGACCTGCGAGCG
rpp30_R_478_TTCCGAACAA	CAAGCAGAAGACGGCATACGAGATTTCCGAACAAAGATTTGGACCTGCGAGCG
rpp30_R_479_CTTGCGTTCC	CAAGCAGAAGACGGCATACGAGATCTTGCGTTCCAGATTTGGACCTGCGAGCG
rpp30_R_480_CATCTCAACA	CAAGCAGAAGACGGCATACGAGATCATCTCAACAAGATTTGGACCTGCGAGCG
rpp30_R_481_TCCTTGAACT	CAAGCAGAAGACGGCATACGAGATTCCTTGAACTAGATTTGGACCTGCGAGCG
rpp30_R_482_CTGTGTCTTC	CAAGCAGAAGACGGCATACGAGATCTGTGTCTTCAGATTTGGACCTGCGAGCG
rpp30_R_483_CTTACAACAG	CAAGCAGAAGACGGCATACGAGATCTTACAACAGAGATTTGGACCTGCGAGCG
rpp30_R_484_TGGATAGCTA	CAAGCAGAAGACGGCATACGAGATTGGATAGCTAAGATTTGGACCTGCGAGCG
rpp30_R_485_CTACGGTTCG	CAAGCAGAAGACGGCATACGAGATCTACGGTTCGAGATTTGGACCTGCGAGCG
rpp30_R_486_TTCGTAGAAC	CAAGCAGAAGACGGCATACGAGATTTCGTAGAACAGATTTGGACCTGCGAGCG
rpp30_R_487_GGTTCGTGAT	CAAGCAGAAGACGGCATACGAGATGGTTCGTGATAGATTTGGACCTGCGAGCG
rpp30_R_488_TTGGCTCCAA	CAAGCAGAAGACGGCATACGAGATTTGGCTCCAAAGATTTGGACCTGCGAGCG
rpp30_R_489_TGTTGCCAGA	CAAGCAGAAGACGGCATACGAGATTGTTGCCAGAAGATTTGGACCTGCGAGCG
rpp30_R_490_TTGGCTTCTT	CAAGCAGAAGACGGCATACGAGATTTGGCTTCTTAGATTTGGACCTGCGAGCG
rpp30_R_491_CGTTACGCCT	CAAGCAGAAGACGGCATACGAGATCGTTACGCCTAGATTTGGACCTGCGAGCG
rpp30_R_492_ACGCCAATGA	CAAGCAGAAGACGGCATACGAGATACGCCAATGAAGATTTGGACCTGCGAGCG
rpp30_R_493_TAGACTGTCG	CAAGCAGAAGACGGCATACGAGATTAGACTGTCGAGATTTGGACCTGCGAGCG
rpp30_R_494_GTGGTGCAAC	CAAGCAGAAGACGGCATACGAGATGTGGTGCAACAGATTTGGACCTGCGAGCG
rpp30_R_495_GCTTGTCGGT	CAAGCAGAAGACGGCATACGAGATGCTTGTCGGTAGATTTGGACCTGCGAGCG
rpp30_R_496_TTGCCTCAAC	CAAGCAGAAGACGGCATACGAGATTTGCCTCAACAGATTTGGACCTGCGAGCG
rpp30_R_497_GTAGTCGGAT	CAAGCAGAAGACGGCATACGAGATGTAGTCGGATAGATTTGGACCTGCGAGCG
rpp30_R_498_TCTGGCAGTC	CAAGCAGAAGACGGCATACGAGATTCTGGCAGTCAGATTTGGACCTGCGAGCG
rpp30_R_499_TTGATGCACA	CAAGCAGAAGACGGCATACGAGATTTGATGCACAAGATTTGGACCTGCGAGCG
rpp30_R_500_TAGTCCGTGT	CAAGCAGAAGACGGCATACGAGATTAGTCCGTGTAGATTTGGACCTGCGAGCG
rpp30_R_501_TCCACAACAC	CAAGCAGAAGACGGCATACGAGATTCCACAACACAGATTTGGACCTGCGAGCG
rpp30_R_502_CTTGACACGT	CAAGCAGAAGACGGCATACGAGATCTTGACACGTAGATTTGGACCTGCGAGCG
rpp30_R_503_CATGGTGCAT	CAAGCAGAAGACGGCATACGAGATCATGGTGCATAGATTTGGACCTGCGAGCG
rpp30_R_504_TGCGTGTTGC	CAAGCAGAAGACGGCATACGAGATTGCGTGTTGCAGATTTGGACCTGCGAGCG
rpp30_R_505_TGCCTATCCG	CAAGCAGAAGACGGCATACGAGATTGCCTATCCGAGATTTGGACCTGCGAGCG
rpp30_R_506_TACATAGTCC	CAAGCAGAAGACGGCATACGAGATTACATAGTCCAGATTTGGACCTGCGAGCG
rpp30_R_507_TATTCGTACC	CAAGCAGAAGACGGCATACGAGATTATTCGTACCAGATTTGGACCTGCGAGCG
rpp30_R_508_TCGACGATGT	CAAGCAGAAGACGGCATACGAGATTCGACGATGTAGATTTGGACCTGCGAGCG
rpp30_R_509_TCGAGCGTTG	CAAGCAGAAGACGGCATACGAGATTCGAGCGTTGAGATTTGGACCTGCGAGCG
rpp30_R_510_TCGACCACTA	CAAGCAGAAGACGGCATACGAGATTCGACCACTAAGATTTGGACCTGCGAGCG
rpp30_R_511_TCGACGGAAG	CAAGCAGAAGACGGCATACGAGATTCGACGGAAGAGATTTGGACCTGCGAGCG
rpp30_R_512_TCGAGAGATC	CAAGCAGAAGACGGCATACGAGATTCGAGAGATCAGATTTGGACCTGCGAGCG
rpp30_R_513_TGCGATGAGC	CAAGCAGAAGACGGCATACGAGATTGCGATGAGCAGATTTGGACCTGCGAGCG
rpp30_R_514_GTTCCTGGTC	CAAGCAGAAGACGGCATACGAGATGTTCCTGGTCAGATTTGGACCTGCGAGCG
rpp30_R_515_TTCGCTGATT	CAAGCAGAAGACGGCATACGAGATTTCGCTGATTAGATTTGGACCTGCGAGCG
rpp30_R_516_CCAGGAATTC	CAAGCAGAAGACGGCATACGAGATCCAGGAATTCAGATTTGGACCTGCGAGCG
rpp30_R_517_GCTTCTAGTC	CAAGCAGAAGACGGCATACGAGATGCTTCTAGTCAGATTTGGACCTGCGAGCG
rpp30_R_518_TCTGGAGAAG	CAAGCAGAAGACGGCATACGAGATTCTGGAGAAGAGATTTGGACCTGCGAGCG
rpp30_R_519_TCAACTCGTA	CAAGCAGAAGACGGCATACGAGATTCAACTCGTAAGATTTGGACCTGCGAGCG
rpp30_R_520_TTATCGCCAA	CAAGCAGAAGACGGCATACGAGATTTATCGCCAAAGATTTGGACCTGCGAGCG
rpp30_R_521_GTGCGTATTC	CAAGCAGAAGACGGCATACGAGATGTGCGTATTCAGATTTGGACCTGCGAGCG
rpp30_R_522_AGTGATTCAC	CAAGCAGAAGACGGCATACGAGATAGTGATTCACAGATTTGGACCTGCGAGCG
rpp30_R_523_TCATGGCAAG	CAAGCAGAAGACGGCATACGAGATTCATGGCAAGAGATTTGGACCTGCGAGCG
rpp30_R_524_CTCTGGCATG	CAAGCAGAAGACGGCATACGAGATCTCTGGCATGAGATTTGGACCTGCGAGCG
rpp30_R_525_TCGATGAGAA	CAAGCAGAAGACGGCATACGAGATTCGATGAGAAAGATTTGGACCTGCGAGCG
rpp30_R_526_TCCACCGAGA	CAAGCAGAAGACGGCATACGAGATTCCACCGAGAAGATTTGGACCTGCGAGCG
rpp30_R_527_TCGAGGAACT	CAAGCAGAAGACGGCATACGAGATTCGAGGAACTAGATTTGGACCTGCGAGCG
rpp30_R_528_TCTCCACCTC	CAAGCAGAAGACGGCATACGAGATTCTCCACCTCAGATTTGGACCTGCGAGCG
rpp30_R_529_TCGTATTCCT	CAAGCAGAAGACGGCATACGAGATTCGTATTCCTAGATTTGGACCTGCGAGCG
rpp30_R_530_TCACCGATGG	CAAGCAGAAGACGGCATACGAGATTCACCGATGGAGATTTGGACCTGCGAGCG
rpp30_R_531_TAAGTCGTGG	CAAGCAGAAGACGGCATACGAGATTAAGTCGTGGAGATTTGGACCTGCGAGCG
rpp30_R_532_CAGGTATGTC	CAAGCAGAAGACGGCATACGAGATCAGGTATGTCAGATTTGGACCTGCGAGCG
rpp30_R_533_TACCAGACGG	CAAGCAGAAGACGGCATACGAGATTACCAGACGGAGATTTGGACCTGCGAGCG
rpp30_R_534_TGTAGCTATC	CAAGCAGAAGACGGCATACGAGATTGTAGCTATCAGATTTGGACCTGCGAGCG
rpp30_R_535_ACCTTGTCGT	CAAGCAGAAGACGGCATACGAGATACCTTGTCGTAGATTTGGACCTGCGAGCG
rpp30_R_536_GTACGTTGTT	CAAGCAGAAGACGGCATACGAGATGTACGTTGTTAGATTTGGACCTGCGAGCG
rpp30_R_537_CATGTTCGAA	CAAGCAGAAGACGGCATACGAGATCATGTTCGAAAGATTTGGACCTGCGAGCG
rpp30_R_538_TGTGTCGGAG	CAAGCAGAAGACGGCATACGAGATTGTGTCGGAGAGATTTGGACCTGCGAGCG
rpp30_R_539_GTCATGTGCG	CAAGCAGAAGACGGCATACGAGATGTCATGTGCGAGATTTGGACCTGCGAGCG
rpp30_R_540_GCATCGTAAG	CAAGCAGAAGACGGCATACGAGATGCATCGTAAGAGATTTGGACCTGCGAGCG
rpp30_R_541_GTGTATGTGG	CAAGCAGAAGACGGCATACGAGATGTGTATGTGGAGATTTGGACCTGCGAGCG
rpp30_R_542_TCGACTAACC	CAAGCAGAAGACGGCATACGAGATTCGACTAACCAGATTTGGACCTGCGAGCG
rpp30_R_543_ACACCATATC	CAAGCAGAAGACGGCATACGAGATACACCATATCAGATTTGGACCTGCGAGCG
rpp30_R_544_CGTAACTCAG	CAAGCAGAAGACGGCATACGAGATCGTAACTCAGAGATTTGGACCTGCGAGCG
rpp30_R_545_TCCGTGCGTA	CAAGCAGAAGACGGCATACGAGATTCCGTGCGTAAGATTTGGACCTGCGAGCG
rpp30_R_546_CTACGAGGTT	CAAGCAGAAGACGGCATACGAGATCTACGAGGTTAGATTTGGACCTGCGAGCG
rpp30_R_547_CCGTTCTTCA	CAAGCAGAAGACGGCATACGAGATCCGTTCTTCAAGATTTGGACCTGCGAGCG
rpp30_R_548_GGTCACGATC	CAAGCAGAAGACGGCATACGAGATGGTCACGATCAGATTTGGACCTGCGAGCG
rpp30_R_549_CGTATCAGGA	CAAGCAGAAGACGGCATACGAGATCGTATCAGGAAGATTTGGACCTGCGAGCG
rpp30_R_550_GTGCCATTGC	CAAGCAGAAGACGGCATACGAGATGTGCCATTGCAGATTTGGACCTGCGAGCG
rpp30_R_551_GTACAGAAGG	CAAGCAGAAGACGGCATACGAGATGTACAGAAGGAGATTTGGACCTGCGAGCG
rpp30_R_552_TGGTATCATG	CAAGCAGAAGACGGCATACGAGATTGGTATCATGAGATTTGGACCTGCGAGCG
rpp30_R_553_GTCTATCATG	CAAGCAGAAGACGGCATACGAGATGTCTATCATGAGATTTGGACCTGCGAGCG
rpp30_R_554_CTATCAGTCC	CAAGCAGAAGACGGCATACGAGATCTATCAGTCCAGATTTGGACCTGCGAGCG
rpp30_R_555_TCCTTAGCAA	CAAGCAGAAGACGGCATACGAGATTCCTTAGCAAAGATTTGGACCTGCGAGCG
rpp30_R_556_TGATGGACGG	CAAGCAGAAGACGGCATACGAGATTGATGGACGGAGATTTGGACCTGCGAGCG
rpp30_R_557_TTCTAAGTCG	CAAGCAGAAGACGGCATACGAGATTTCTAAGTCGAGATTTGGACCTGCGAGCG
rpp30_R_558_TTCACGTGCT	CAAGCAGAAGACGGCATACGAGATTTCACGTGCTAGATTTGGACCTGCGAGCG
rpp30_R_559_CATCTGCTCG	CAAGCAGAAGACGGCATACGAGATCATCTGCTCGAGATTTGGACCTGCGAGCG
rpp30_R_560_GATCGACGAT	CAAGCAGAAGACGGCATACGAGATGATCGACGATAGATTTGGACCTGCGAGCG
rpp30_R_561_TCGTCGGTAC	CAAGCAGAAGACGGCATACGAGATTCGTCGGTACAGATTTGGACCTGCGAGCG
rpp30_R_562_TGTGGTAGTT	CAAGCAGAAGACGGCATACGAGATTGTGGTAGTTAGATTTGGACCTGCGAGCG
rpp30_R_563_TTGGTGTCCG	CAAGCAGAAGACGGCATACGAGATTTGGTGTCCGAGATTTGGACCTGCGAGCG
rpp30_R_564_TGGTTCTCCG	CAAGCAGAAGACGGCATACGAGATTGGTTCTCCGAGATTTGGACCTGCGAGCG
rpp30_R_565_TCATCTACCG	CAAGCAGAAGACGGCATACGAGATTCATCTACCGAGATTTGGACCTGCGAGCG
rpp30_R_566_CTTAAGGCAT	CAAGCAGAAGACGGCATACGAGATCTTAAGGCATAGATTTGGACCTGCGAGCG
rpp30_R_567_CAGTGTGGTG	CAAGCAGAAGACGGCATACGAGATCAGTGTGGTGAGATTTGGACCTGCGAGCG
rpp30_R_568_TCCAGGTATT	CAAGCAGAAGACGGCATACGAGATTCCAGGTATTAGATTTGGACCTGCGAGCG
rpp30_R_569_GGCCTACACA	CAAGCAGAAGACGGCATACGAGATGGCCTACACAAGATTTGGACCTGCGAGCG
rpp30_R_570_TTAGAGCTTC	CAAGCAGAAGACGGCATACGAGATTTAGAGCTTCAGATTTGGACCTGCGAGCG
rpp30_R_571_CTTACGGAGC	CAAGCAGAAGACGGCATACGAGATCTTACGGAGCAGATTTGGACCTGCGAGCG
rpp30_R_572_GTGTGTTAAC	CAAGCAGAAGACGGCATACGAGATGTGTGTTAACAGATTTGGACCTGCGAGCG
rpp30_R_573_CAACCGATAT	CAAGCAGAAGACGGCATACGAGATCAACCGATATAGATTTGGACCTGCGAGCG
rpp30_R_574_GACCTGAGTT	CAAGCAGAAGACGGCATACGAGATGACCTGAGTTAGATTTGGACCTGCGAGCG
rpp30_R_575_CGGTGTTATT	CAAGCAGAAGACGGCATACGAGATCGGTGTTATTAGATTTGGACCTGCGAGCG
rpp30_R_576_TGCCTTGCAT	CAAGCAGAAGACGGCATACGAGATTGCCTTGCATAGATTTGGACCTGCGAGCG
rpp30_R_577_CTAACCTCTA	CAAGCAGAAGACGGCATACGAGATCTAACCTCTAAGATTTGGACCTGCGAGCG
rpp30_R_578_GACCTTCAGT	CAAGCAGAAGACGGCATACGAGATGACCTTCAGTAGATTTGGACCTGCGAGCG
rpp30_R_579_CACTTCGCCT	CAAGCAGAAGACGGCATACGAGATCACTTCGCCTAGATTTGGACCTGCGAGCG
rpp30_R_580_TTCAGGTAAC	CAAGCAGAAGACGGCATACGAGATTTCAGGTAACAGATTTGGACCTGCGAGCG
rpp30_R_581_GCGTGCTATG	CAAGCAGAAGACGGCATACGAGATGCGTGCTATGAGATTTGGACCTGCGAGCG
rpp30_R_582_TACCACACCT	CAAGCAGAAGACGGCATACGAGATTACCACACCTAGATTTGGACCTGCGAGCG
rpp30_R_583_TCTTCTAGAG	CAAGCAGAAGACGGCATACGAGATTCTTCTAGAGAGATTTGGACCTGCGAGCG
rpp30_R_584_TACCGATGAC	CAAGCAGAAGACGGCATACGAGATTACCGATGACAGATTTGGACCTGCGAGCG
rpp30_R_585_ACTCGGAGAG	CAAGCAGAAGACGGCATACGAGATACTCGGAGAGAGATTTGGACCTGCGAGCG
rpp30_R_586_GTATGTGTCA	CAAGCAGAAGACGGCATACGAGATGTATGTGTCAAGATTTGGACCTGCGAGCG
rpp30_R_587_CATAAGGCTG	CAAGCAGAAGACGGCATACGAGATCATAAGGCTGAGATTTGGACCTGCGAGCG
rpp30_R_588_TGGAGGCCTT	CAAGCAGAAGACGGCATACGAGATTGGAGGCCTTAGATTTGGACCTGCGAGCG
rpp30_R_589_GATCTAGGCG	CAAGCAGAAGACGGCATACGAGATGATCTAGGCGAGATTTGGACCTGCGAGCG
rpp30_R_590_TGACTCCAAC	CAAGCAGAAGACGGCATACGAGATTGACTCCAACAGATTTGGACCTGCGAGCG
rpp30_R_591_TCTACATGCT	CAAGCAGAAGACGGCATACGAGATTCTACATGCTAGATTTGGACCTGCGAGCG
rpp30_R_592_TCCAAGGTAC	CAAGCAGAAGACGGCATACGAGATTCCAAGGTACAGATTTGGACCTGCGAGCG
rpp30_R_593_TCTACGTGAA	CAAGCAGAAGACGGCATACGAGATTCTACGTGAAAGATTTGGACCTGCGAGCG
rpp30_R_594_GTCCACTAGT	CAAGCAGAAGACGGCATACGAGATGTCCACTAGTAGATTTGGACCTGCGAGCG
rpp30_R_595_CATGGAGCCA	CAAGCAGAAGACGGCATACGAGATCATGGAGCCAAGATTTGGACCTGCGAGCG
rpp30_R_596_GCTGCATTGT	CAAGCAGAAGACGGCATACGAGATGCTGCATTGTAGATTTGGACCTGCGAGCG
rpp30_R_597_TGCGGCTAAC	CAAGCAGAAGACGGCATACGAGATTGCGGCTAACAGATTTGGACCTGCGAGCG
rpp30_R_598_ACGGATGTTG	CAAGCAGAAGACGGCATACGAGATACGGATGTTGAGATTTGGACCTGCGAGCG
rpp30_R_599_ATAGGTATCG	CAAGCAGAAGACGGCATACGAGATATAGGTATCGAGATTTGGACCTGCGAGCG
rpp30_R_600_GTTAACCGAC	CAAGCAGAAGACGGCATACGAGATGTTAACCGACAGATTTGGACCTGCGAGCG
rpp30_R_601_GTAAGCTCAA	CAAGCAGAAGACGGCATACGAGATGTAAGCTCAAAGATTTGGACCTGCGAGCG
rpp30_R_602_TCTCAGAGAA	CAAGCAGAAGACGGCATACGAGATTCTCAGAGAAAGATTTGGACCTGCGAGCG
rpp30_R_603_TTCGGTTGAC	CAAGCAGAAGACGGCATACGAGATTTCGGTTGACAGATTTGGACCTGCGAGCG
rpp30_R_604_GGACTTGCGA	CAAGCAGAAGACGGCATACGAGATGGACTTGCGAAGATTTGGACCTGCGAGCG
rpp30_R_605_ACGGTAGTCC	CAAGCAGAAGACGGCATACGAGATACGGTAGTCCAGATTTGGACCTGCGAGCG
rpp30_R_606_TCCGAGACTT	CAAGCAGAAGACGGCATACGAGATTCCGAGACTTAGATTTGGACCTGCGAGCG
rpp30_R_607_CAGGATATGA	CAAGCAGAAGACGGCATACGAGATCAGGATATGAAGATTTGGACCTGCGAGCG
rpp30_R_608_CGGTATTAGA	CAAGCAGAAGACGGCATACGAGATCGGTATTAGAAGATTTGGACCTGCGAGCG
rpp30_R_609_TGAAGAGTGG	CAAGCAGAAGACGGCATACGAGATTGAAGAGTGGAGATTTGGACCTGCGAGCG
rpp30_R_610_TCGGTAAGGA	CAAGCAGAAGACGGCATACGAGATTCGGTAAGGAAGATTTGGACCTGCGAGCG
rpp30_R_611_TTGGATTGGT	CAAGCAGAAGACGGCATACGAGATTTGGATTGGTAGATTTGGACCTGCGAGCG
rpp30_R_612_TCGCCACACA	CAAGCAGAAGACGGCATACGAGATTCGCCACACAAGATTTGGACCTGCGAGCG
rpp30_R_613_TGAGTGAGAT	CAAGCAGAAGACGGCATACGAGATTGAGTGAGATAGATTTGGACCTGCGAGCG
rpp30_R_614_GTGGCAATGT	CAAGCAGAAGACGGCATACGAGATGTGGCAATGTAGATTTGGACCTGCGAGCG
rpp30_R_615_AGAAGTGGAA	CAAGCAGAAGACGGCATACGAGATAGAAGTGGAAAGATTTGGACCTGCGAGCG
rpp30_R_616_GTGAGTTGAT	CAAGCAGAAGACGGCATACGAGATGTGAGTTGATAGATTTGGACCTGCGAGCG
rpp30_R_617_GAAGTGAAGT	CAAGCAGAAGACGGCATACGAGATGAAGTGAAGTAGATTTGGACCTGCGAGCG
rpp30_R_618_CAGAGGTGTT	CAAGCAGAAGACGGCATACGAGATCAGAGGTGTTAGATTTGGACCTGCGAGCG
rpp30_R_619_TTGTGTAGAG	CAAGCAGAAGACGGCATACGAGATTTGTGTAGAGAGATTTGGACCTGCGAGCG
rpp30_R_620_TCATGGTGGT	CAAGCAGAAGACGGCATACGAGATTCATGGTGGTAGATTTGGACCTGCGAGCG
rpp30_R_621_CAGAGTTAGT	CAAGCAGAAGACGGCATACGAGATCAGAGTTAGTAGATTTGGACCTGCGAGCG
rpp30_R_622_GTGTTGTGTT	CAAGCAGAAGACGGCATACGAGATGTGTTGTGTTAGATTTGGACCTGCGAGCG
rpp30_R_623_GGTTGCGGTT	CAAGCAGAAGACGGCATACGAGATGGTTGCGGTTAGATTTGGACCTGCGAGCG
rpp30_R_624_GTCAATGGTT	CAAGCAGAAGACGGCATACGAGATGTCAATGGTTAGATTTGGACCTGCGAGCG
rpp30_R_625_GGTATTGTGA	CAAGCAGAAGACGGCATACGAGATGGTATTGTGAAGATTTGGACCTGCGAGCG
rpp30_R_626_GGAATGGAGT	CAAGCAGAAGACGGCATACGAGATGGAATGGAGTAGATTTGGACCTGCGAGCG
rpp30_R_627_TGAGATCAGT	CAAGCAGAAGACGGCATACGAGATTGAGATCAGTAGATTTGGACCTGCGAGCG
rpp30_R_628_TTAGCAGATC	CAAGCAGAAGACGGCATACGAGATTTAGCAGATCAGATTTGGACCTGCGAGCG
rpp30_R_629_GTGGTGATTG	CAAGCAGAAGACGGCATACGAGATGTGGTGATTGAGATTTGGACCTGCGAGCG
rpp30_R_630_TGATGTCTGT	CAAGCAGAAGACGGCATACGAGATTGATGTCTGTAGATTTGGACCTGCGAGCG
rpp30_R_631_TGTTCGGCAA	CAAGCAGAAGACGGCATACGAGATTGTTCGGCAAAGATTTGGACCTGCGAGCG
rpp30_R_632_TCGGTATCCA	CAAGCAGAAGACGGCATACGAGATTCGGTATCCAAGATTTGGACCTGCGAGCG
rpp30_R_633_GTGGTTGGTG	CAAGCAGAAGACGGCATACGAGATGTGGTTGGTGAGATTTGGACCTGCGAGCG
rpp30_R_634_GAGGATCTTG	CAAGCAGAAGACGGCATACGAGATGAGGATCTTGAGATTTGGACCTGCGAGCG
rpp30_R_635_TCGGTTATAG	CAAGCAGAAGACGGCATACGAGATTCGGTTATAGAGATTTGGACCTGCGAGCG
rpp30_R_636_GGATGGTATC	CAAGCAGAAGACGGCATACGAGATGGATGGTATCAGATTTGGACCTGCGAGCG
rpp30_R_637_TACGAACGAG	CAAGCAGAAGACGGCATACGAGATTACGAACGAGAGATTTGGACCTGCGAGCG
rpp30_R_638_GAACAGTTGT	CAAGCAGAAGACGGCATACGAGATGAACAGTTGTAGATTTGGACCTGCGAGCG
rpp30_R_639_GTGGTTCATT	CAAGCAGAAGACGGCATACGAGATGTGGTTCATTAGATTTGGACCTGCGAGCG
rpp30_R_640_GTCTAGATGT	CAAGCAGAAGACGGCATACGAGATGTCTAGATGTAGATTTGGACCTGCGAGCG
rpp30_R_641_GGTGAATTGA	CAAGCAGAAGACGGCATACGAGATGGTGAATTGAAGATTTGGACCTGCGAGCG
rpp30_R_642_TGGACGATAA	CAAGCAGAAGACGGCATACGAGATTGGACGATAAAGATTTGGACCTGCGAGCG
rpp30_R_643_GGTGATAAGA	CAAGCAGAAGACGGCATACGAGATGGTGATAAGAAGATTTGGACCTGCGAGCG
rpp30_R_644_TGCATGTAGG	CAAGCAGAAGACGGCATACGAGATTGCATGTAGGAGATTTGGACCTGCGAGCG
rpp30_R_645_TCCAGTGTGT	CAAGCAGAAGACGGCATACGAGATTCCAGTGTGTAGATTTGGACCTGCGAGCG
rpp30_R_646_GTCAACTACA	CAAGCAGAAGACGGCATACGAGATGTCAACTACAAGATTTGGACCTGCGAGCG
rpp30_R_647_TCCTCTCCAT	CAAGCAGAAGACGGCATACGAGATTCCTCTCCATAGATTTGGACCTGCGAGCG
rpp30_R_648_GTAATCGACT	CAAGCAGAAGACGGCATACGAGATGTAATCGACTAGATTTGGACCTGCGAGCG
rpp30_R_649_TAGCGTGACT	CAAGCAGAAGACGGCATACGAGATTAGCGTGACTAGATTTGGACCTGCGAGCG
rpp30_R_650_GTATAGGTGA	CAAGCAGAAGACGGCATACGAGATGTATAGGTGAAGATTTGGACCTGCGAGCG
rpp30_R_651_TGACGGTATA	CAAGCAGAAGACGGCATACGAGATTGACGGTATAAGATTTGGACCTGCGAGCG
rpp30_R_652_TACCTAATGG	CAAGCAGAAGACGGCATACGAGATTACCTAATGGAGATTTGGACCTGCGAGCG
rpp30_R_653_TCATTACGAG	CAAGCAGAAGACGGCATACGAGATTCATTACGAGAGATTTGGACCTGCGAGCG
rpp30_R_654_TTCACCATGT	CAAGCAGAAGACGGCATACGAGATTTCACCATGTAGATTTGGACCTGCGAGCG
rpp30_R_655_GTCTGTAGAA	CAAGCAGAAGACGGCATACGAGATGTCTGTAGAAAGATTTGGACCTGCGAGCG
rpp30_R_656_GTTCACAACT	CAAGCAGAAGACGGCATACGAGATGTTCACAACTAGATTTGGACCTGCGAGCG
rpp30_R_657_TACTCCTATC	CAAGCAGAAGACGGCATACGAGATTACTCCTATCAGATTTGGACCTGCGAGCG
rpp30_R_658_GTAGCGATAG	CAAGCAGAAGACGGCATACGAGATGTAGCGATAGAGATTTGGACCTGCGAGCG
rpp30_R_659_GGAGAGCGTT	CAAGCAGAAGACGGCATACGAGATGGAGAGCGTTAGATTTGGACCTGCGAGCG
rpp30_R_660_TATGCGTTAG	CAAGCAGAAGACGGCATACGAGATTATGCGTTAGAGATTTGGACCTGCGAGCG
rpp30_R_661_TTGACAGACA	CAAGCAGAAGACGGCATACGAGATTTGACAGACAAGATTTGGACCTGCGAGCG
rpp30_R_662_TGGATGACAT	CAAGCAGAAGACGGCATACGAGATTGGATGACATAGATTTGGACCTGCGAGCG
rpp30_R_663_GGTCTGAGAT	CAAGCAGAAGACGGCATACGAGATGGTCTGAGATAGATTTGGACCTGCGAGCG
rpp30_R_664_GGTAATTCTC	CAAGCAGAAGACGGCATACGAGATGGTAATTCTCAGATTTGGACCTGCGAGCG
rpp30_R_665_GGTAGTGTAT	CAAGCAGAAGACGGCATACGAGATGGTAGTGTATAGATTTGGACCTGCGAGCG
rpp30_R_666_TTCCTGTAGT	CAAGCAGAAGACGGCATACGAGATTTCCTGTAGTAGATTTGGACCTGCGAGCG
rpp30_R_667_GTGGTAAGAA	CAAGCAGAAGACGGCATACGAGATGTGGTAAGAAAGATTTGGACCTGCGAGCG
rpp30_R_668_TGTCTCCTCA	CAAGCAGAAGACGGCATACGAGATTGTCTCCTCAAGATTTGGACCTGCGAGCG
rpp30_R_669_GGTGAAGAGT	CAAGCAGAAGACGGCATACGAGATGGTGAAGAGTAGATTTGGACCTGCGAGCG
rpp30_R_670_TTGTGTGTTG	CAAGCAGAAGACGGCATACGAGATTTGTGTGTTGAGATTTGGACCTGCGAGCG
rpp30_R_671_GTAGAGAGGA	CAAGCAGAAGACGGCATACGAGATGTAGAGAGGAAGATTTGGACCTGCGAGCG
rpp30_R_672_TCCAACGAAG	CAAGCAGAAGACGGCATACGAGATTCCAACGAAGAGATTTGGACCTGCGAGCG
rpp30_R_673_TACGGTTACT	CAAGCAGAAGACGGCATACGAGATTACGGTTACTAGATTTGGACCTGCGAGCG
rpp30_R_674_TACCAGTAAG	CAAGCAGAAGACGGCATACGAGATTACCAGTAAGAGATTTGGACCTGCGAGCG
rpp30_R_675_GTGTTCCAAT	CAAGCAGAAGACGGCATACGAGATGTGTTCCAATAGATTTGGACCTGCGAGCG
rpp30_R_676_TGGCTGGATC	CAAGCAGAAGACGGCATACGAGATTGGCTGGATCAGATTTGGACCTGCGAGCG
rpp30_R_677_GTTGGCATTC	CAAGCAGAAGACGGCATACGAGATGTTGGCATTCAGATTTGGACCTGCGAGCG
rpp30_R_678_TAGGTACTAG	CAAGCAGAAGACGGCATACGAGATTAGGTACTAGAGATTTGGACCTGCGAGCG
rpp30_R_679_GTTCACAGAA	CAAGCAGAAGACGGCATACGAGATGTTCACAGAAAGATTTGGACCTGCGAGCG
rpp30_R_680_TGCTTCGGAT	CAAGCAGAAGACGGCATACGAGATTGCTTCGGATAGATTTGGACCTGCGAGCG
rpp30_R_681_TTCAACTTCC	CAAGCAGAAGACGGCATACGAGATTTCAACTTCCAGATTTGGACCTGCGAGCG
rpp30_R_682_TGTCACATAG	CAAGCAGAAGACGGCATACGAGATTGTCACATAGAGATTTGGACCTGCGAGCG
rpp30_R_683_TGCTACCATT	CAAGCAGAAGACGGCATACGAGATTGCTACCATTAGATTTGGACCTGCGAGCG
rpp30_R_684_TTGGAAGAGT	CAAGCAGAAGACGGCATACGAGATTTGGAAGAGTAGATTTGGACCTGCGAGCG
rpp30_R_685_TTCTCCTACT	CAAGCAGAAGACGGCATACGAGATTTCTCCTACTAGATTTGGACCTGCGAGCG
rpp30_R_686_TGCATGGATA	CAAGCAGAAGACGGCATACGAGATTGCATGGATAAGATTTGGACCTGCGAGCG
rpp30_R_687_TTAGCGATGA	CAAGCAGAAGACGGCATACGAGATTTAGCGATGAAGATTTGGACCTGCGAGCG
rpp30_R_688_TTCAAGGCTA	CAAGCAGAAGACGGCATACGAGATTTCAAGGCTAAGATTTGGACCTGCGAGCG
rpp30_R_689_GTAGGTATGC	CAAGCAGAAGACGGCATACGAGATGTAGGTATGCAGATTTGGACCTGCGAGCG
rpp30_R_690_GTCAACCAAG	CAAGCAGAAGACGGCATACGAGATGTCAACCAAGAGATTTGGACCTGCGAGCG
rpp30_R_691_TCGATCAGGC	CAAGCAGAAGACGGCATACGAGATTCGATCAGGCAGATTTGGACCTGCGAGCG
rpp30_R_692_TGTCTGACTC	CAAGCAGAAGACGGCATACGAGATTGTCTGACTCAGATTTGGACCTGCGAGCG
rpp30_R_693_CTTGCGCCAT	CAAGCAGAAGACGGCATACGAGATCTTGCGCCATAGATTTGGACCTGCGAGCG
rpp30_R_694_TCTCTCTGAC	CAAGCAGAAGACGGCATACGAGATTCTCTCTGACAGATTTGGACCTGCGAGCG
rpp30_R_695_TCCTTAAGCC	CAAGCAGAAGACGGCATACGAGATTCCTTAAGCCAGATTTGGACCTGCGAGCG
rpp30_R_696_AGCTATGCCA	CAAGCAGAAGACGGCATACGAGATAGCTATGCCAAGATTTGGACCTGCGAGCG
rpp30_R_697_AGCAGTCCTG	CAAGCAGAAGACGGCATACGAGATAGCAGTCCTGAGATTTGGACCTGCGAGCG
rpp30_R_698_TACCGCCAGT	CAAGCAGAAGACGGCATACGAGATTACCGCCAGTAGATTTGGACCTGCGAGCG
rpp30_R_699_TCTCCAGTGT	CAAGCAGAAGACGGCATACGAGATTCTCCAGTGTAGATTTGGACCTGCGAGCG
rpp30_R_700_TCGTCATAAC	CAAGCAGAAGACGGCATACGAGATTCGTCATAACAGATTTGGACCTGCGAGCG
rpp30_R_701_TGTCTACGTT	CAAGCAGAAGACGGCATACGAGATTGTCTACGTTAGATTTGGACCTGCGAGCG
rpp30_R_702_GTCCAACGTG	CAAGCAGAAGACGGCATACGAGATGTCCAACGTGAGATTTGGACCTGCGAGCG
rpp30_R_703_TCTCTTGAAG	CAAGCAGAAGACGGCATACGAGATTCTCTTGAAGAGATTTGGACCTGCGAGCG
rpp30_R_704_TAACATGAGC	CAAGCAGAAGACGGCATACGAGATTAACATGAGCAGATTTGGACCTGCGAGCG
rpp30_R_705_TCTGTTCGTT	CAAGCAGAAGACGGCATACGAGATTCTGTTCGTTAGATTTGGACCTGCGAGCG
rpp30_R_706_GGAGGCAATA	CAAGCAGAAGACGGCATACGAGATGGAGGCAATAAGATTTGGACCTGCGAGCG
rpp30_R_707_TTGATACTCG	CAAGCAGAAGACGGCATACGAGATTTGATACTCGAGATTTGGACCTGCGAGCG
rpp30_R_708_TTCAGAGATG	CAAGCAGAAGACGGCATACGAGATTTCAGAGATGAGATTTGGACCTGCGAGCG
rpp30_R_709_TGAGTCAACG	CAAGCAGAAGACGGCATACGAGATTGAGTCAACGAGATTTGGACCTGCGAGCG
rpp30_R_710_CCTTACGTTG	CAAGCAGAAGACGGCATACGAGATCCTTACGTTGAGATTTGGACCTGCGAGCG
rpp30_R_711_TGGAACTACA	CAAGCAGAAGACGGCATACGAGATTGGAACTACAAGATTTGGACCTGCGAGCG
rpp30_R_712_TAGCGTCCTA	CAAGCAGAAGACGGCATACGAGATTAGCGTCCTAAGATTTGGACCTGCGAGCG
rpp30_R_713_GTTGAGCAAT	CAAGCAGAAGACGGCATACGAGATGTTGAGCAATAGATTTGGACCTGCGAGCG
rpp30_R_714_GGCTATTGGT	CAAGCAGAAGACGGCATACGAGATGGCTATTGGTAGATTTGGACCTGCGAGCG
rpp30_R_715_TCGTTGACAC	CAAGCAGAAGACGGCATACGAGATTCGTTGACACAGATTTGGACCTGCGAGCG
rpp30_R_716_TGCCAGATGT	CAAGCAGAAGACGGCATACGAGATTGCCAGATGTAGATTTGGACCTGCGAGCG
rpp30_R_717_GTCAGGCTAC	CAAGCAGAAGACGGCATACGAGATGTCAGGCTACAGATTTGGACCTGCGAGCG
rpp30_R_718_TGCTACTGTC	CAAGCAGAAGACGGCATACGAGATTGCTACTGTCAGATTTGGACCTGCGAGCG
rpp30_R_719_TGCTCGTCAT	CAAGCAGAAGACGGCATACGAGATTGCTCGTCATAGATTTGGACCTGCGAGCG
rpp30_R_720_TGCTGTGTAA	CAAGCAGAAGACGGCATACGAGATTGCTGTGTAAAGATTTGGACCTGCGAGCG
rpp30_R_721_TAGAACTCGT	CAAGCAGAAGACGGCATACGAGATTAGAACTCGTAGATTTGGACCTGCGAGCG
rpp30_R_722_TCACATCCTG	CAAGCAGAAGACGGCATACGAGATTCACATCCTGAGATTTGGACCTGCGAGCG
rpp30_R_723_AGAGAAGTGG	CAAGCAGAAGACGGCATACGAGATAGAGAAGTGGAGATTTGGACCTGCGAGCG
rpp30_R_724_TCACGTCTGG	CAAGCAGAAGACGGCATACGAGATTCACGTCTGGAGATTTGGACCTGCGAGCG
rpp30_R_725_TCGCGACGTT	CAAGCAGAAGACGGCATACGAGATTCGCGACGTTAGATTTGGACCTGCGAGCG
rpp30_R_726_TGTACTAAGC	CAAGCAGAAGACGGCATACGAGATTGTACTAAGCAGATTTGGACCTGCGAGCG
rpp30_R_727_GGTCATGGAA	CAAGCAGAAGACGGCATACGAGATGGTCATGGAAAGATTTGGACCTGCGAGCG
rpp30_R_728_GGTCAAGTAG	CAAGCAGAAGACGGCATACGAGATGGTCAAGTAGAGATTTGGACCTGCGAGCG
rpp30_R_729_TCAGCATGGA	CAAGCAGAAGACGGCATACGAGATTCAGCATGGAAGATTTGGACCTGCGAGCG
rpp30_R_730_TAACGCTGTT	CAAGCAGAAGACGGCATACGAGATTAACGCTGTTAGATTTGGACCTGCGAGCG
rpp30_R_731_GTAGAACTGG	CAAGCAGAAGACGGCATACGAGATGTAGAACTGGAGATTTGGACCTGCGAGCG
rpp30_R_732_TGGCTACCTG	CAAGCAGAAGACGGCATACGAGATTGGCTACCTGAGATTTGGACCTGCGAGCG
rpp30_R_733_CGTACCAACT	CAAGCAGAAGACGGCATACGAGATCGTACCAACTAGATTTGGACCTGCGAGCG
rpp30_R_734_TAGAGAGTAG	CAAGCAGAAGACGGCATACGAGATTAGAGAGTAGAGATTTGGACCTGCGAGCG
rpp30_R_735_TGTGTTAGCG	CAAGCAGAAGACGGCATACGAGATTGTGTTAGCGAGATTTGGACCTGCGAGCG
rpp30_R_736_TACAACGGCT	CAAGCAGAAGACGGCATACGAGATTACAACGGCTAGATTTGGACCTGCGAGCG
rpp30_R_737_GGCTGGTGAA	CAAGCAGAAGACGGCATACGAGATGGCTGGTGAAAGATTTGGACCTGCGAGCG
rpp30_R_738_TGAGTAGAGG	CAAGCAGAAGACGGCATACGAGATTGAGTAGAGGAGATTTGGACCTGCGAGCG
rpp30_R_739_GGCTTAGGTA	CAAGCAGAAGACGGCATACGAGATGGCTTAGGTAAGATTTGGACCTGCGAGCG
rpp30_R_740_TCTAAGCTCA	CAAGCAGAAGACGGCATACGAGATTCTAAGCTCAAGATTTGGACCTGCGAGCG
rpp30_R_741_CGACTTCTTG	CAAGCAGAAGACGGCATACGAGATCGACTTCTTGAGATTTGGACCTGCGAGCG
rpp30_R_742_GTTGAGATGG	CAAGCAGAAGACGGCATACGAGATGTTGAGATGGAGATTTGGACCTGCGAGCG
rpp30_R_743_TTGGATACAG	CAAGCAGAAGACGGCATACGAGATTTGGATACAGAGATTTGGACCTGCGAGCG
rpp30_R_744_TTATCCAGGA	CAAGCAGAAGACGGCATACGAGATTTATCCAGGAAGATTTGGACCTGCGAGCG
rpp30_R_745_TTGCAACTGT	CAAGCAGAAGACGGCATACGAGATTTGCAACTGTAGATTTGGACCTGCGAGCG
rpp30_R_746_ACGACCGATA	CAAGCAGAAGACGGCATACGAGATACGACCGATAAGATTTGGACCTGCGAGCG
rpp30_R_747_CTCAGGCCTT	CAAGCAGAAGACGGCATACGAGATCTCAGGCCTTAGATTTGGACCTGCGAGCG
rpp30_R_748_TTACACGAGG	CAAGCAGAAGACGGCATACGAGATTTACACGAGGAGATTTGGACCTGCGAGCG
rpp30_R_749_TAACTCCTTG	CAAGCAGAAGACGGCATACGAGATTAACTCCTTGAGATTTGGACCTGCGAGCG
rpp30_R_750_CATTCACGAA	CAAGCAGAAGACGGCATACGAGATCATTCACGAAAGATTTGGACCTGCGAGCG
rpp30_R_751_GGTGTCACAA	CAAGCAGAAGACGGCATACGAGATGGTGTCACAAAGATTTGGACCTGCGAGCG
rpp30_R_752_TGTAGACAAC	CAAGCAGAAGACGGCATACGAGATTGTAGACAACAGATTTGGACCTGCGAGCG
rpp30_R_753_TACGGAGTAC	CAAGCAGAAGACGGCATACGAGATTACGGAGTACAGATTTGGACCTGCGAGCG
rpp30_R_754_TTAGCAGTGT	CAAGCAGAAGACGGCATACGAGATTTAGCAGTGTAGATTTGGACCTGCGAGCG
rpp30_R_755_ACTTCATCTC	CAAGCAGAAGACGGCATACGAGATACTTCATCTCAGATTTGGACCTGCGAGCG
rpp30_R_756_CTGTTAGAAC	CAAGCAGAAGACGGCATACGAGATCTGTTAGAACAGATTTGGACCTGCGAGCG
rpp30_R_757_TTCGGTACAT	CAAGCAGAAGACGGCATACGAGATTTCGGTACATAGATTTGGACCTGCGAGCG
rpp30_R_758_TTCGGAACTG	CAAGCAGAAGACGGCATACGAGATTTCGGAACTGAGATTTGGACCTGCGAGCG
rpp30_R_759_GTTAACTGGT	CAAGCAGAAGACGGCATACGAGATGTTAACTGGTAGATTTGGACCTGCGAGCG
rpp30_R_760_TGGTAGGCTC	CAAGCAGAAGACGGCATACGAGATTGGTAGGCTCAGATTTGGACCTGCGAGCG
rpp30_R_761_TTATGGAACC	CAAGCAGAAGACGGCATACGAGATTTATGGAACCAGATTTGGACCTGCGAGCG
rpp30_R_762_GAGGCGTTGT	CAAGCAGAAGACGGCATACGAGATGAGGCGTTGTAGATTTGGACCTGCGAGCG
rpp30_R_763_TACCGGCTAC	CAAGCAGAAGACGGCATACGAGATTACCGGCTACAGATTTGGACCTGCGAGCG
rpp30_R_764_GTTCTAGTGA	CAAGCAGAAGACGGCATACGAGATGTTCTAGTGAAGATTTGGACCTGCGAGCG
rpp30_R_765_GTTGAAGCTC	CAAGCAGAAGACGGCATACGAGATGTTGAAGCTCAGATTTGGACCTGCGAGCG
rpp30_R_766_GGAGTAACTG	CAAGCAGAAGACGGCATACGAGATGGAGTAACTGAGATTTGGACCTGCGAGCG
rpp30_R_767_CTACACTATC	CAAGCAGAAGACGGCATACGAGATCTACACTATCAGATTTGGACCTGCGAGCG
rpp30_R_768_TGCAAGTCCG	CAAGCAGAAGACGGCATACGAGATTGCAAGTCCGAGATTTGGACCTGCGAGCG
rpp30_R_769_CTTCCACCGA	CAAGCAGAAGACGGCATACGAGATCTTCCACCGAAGATTTGGACCTGCGAGCG
rpp30_R_770_TATCCTCACT	CAAGCAGAAGACGGCATACGAGATTATCCTCACTAGATTTGGACCTGCGAGCG
rpp30_R_771_CATCACGTGT	CAAGCAGAAGACGGCATACGAGATCATCACGTGTAGATTTGGACCTGCGAGCG
rpp30_R_772_ATCAGCTCAG	CAAGCAGAAGACGGCATACGAGATATCAGCTCAGAGATTTGGACCTGCGAGCG
rpp30_R_773_TTAGGTGCCT	CAAGCAGAAGACGGCATACGAGATTTAGGTGCCTAGATTTGGACCTGCGAGCG
rpp30_R_774_CTAGCTCAAT	CAAGCAGAAGACGGCATACGAGATCTAGCTCAATAGATTTGGACCTGCGAGCG
rpp30_R_775_CAACGATTGT	CAAGCAGAAGACGGCATACGAGATCAACGATTGTAGATTTGGACCTGCGAGCG
rpp30_R_776_GTCTCCATGC	CAAGCAGAAGACGGCATACGAGATGTCTCCATGCAGATTTGGACCTGCGAGCG
rpp30_R_777_TTCGGACTAA	CAAGCAGAAGACGGCATACGAGATTTCGGACTAAAGATTTGGACCTGCGAGCG
rpp30_R_778_TATGAGGCAT	CAAGCAGAAGACGGCATACGAGATTATGAGGCATAGATTTGGACCTGCGAGCG
rpp30_R_779_GCGTGTGATA	CAAGCAGAAGACGGCATACGAGATGCGTGTGATAAGATTTGGACCTGCGAGCG
rpp30_R_780_TACGCTGAAG	CAAGCAGAAGACGGCATACGAGATTACGCTGAAGAGATTTGGACCTGCGAGCG
rpp30_R_781_TACTGTCTCA	CAAGCAGAAGACGGCATACGAGATTACTGTCTCAAGATTTGGACCTGCGAGCG
rpp30_R_782_GGTTGGTCAC	CAAGCAGAAGACGGCATACGAGATGGTTGGTCACAGATTTGGACCTGCGAGCG
rpp30_R_783_GACACGGTAT	CAAGCAGAAGACGGCATACGAGATGACACGGTATAGATTTGGACCTGCGAGCG
rpp30_R_784_TTCAACCGTG	CAAGCAGAAGACGGCATACGAGATTTCAACCGTGAGATTTGGACCTGCGAGCG
rpp30_R_785_TCCAACAGCG	CAAGCAGAAGACGGCATACGAGATTCCAACAGCGAGATTTGGACCTGCGAGCG
rpp30_R_786_TCTTGTCAGC	CAAGCAGAAGACGGCATACGAGATTCTTGTCAGCAGATTTGGACCTGCGAGCG
rpp30_R_787_TATCGTCATC	CAAGCAGAAGACGGCATACGAGATTATCGTCATCAGATTTGGACCTGCGAGCG
rpp30_R_788_TTAGGATCCA	CAAGCAGAAGACGGCATACGAGATTTAGGATCCAAGATTTGGACCTGCGAGCG
rpp30_R_789_TGTGGTTCTG	CAAGCAGAAGACGGCATACGAGATTGTGGTTCTGAGATTTGGACCTGCGAGCG
rpp30_R_790_TGCGTGGTCA	CAAGCAGAAGACGGCATACGAGATTGCGTGGTCAAGATTTGGACCTGCGAGCG
rpp30_R_791_GGATTCGCTT	CAAGCAGAAGACGGCATACGAGATGGATTCGCTTAGATTTGGACCTGCGAGCG
rpp30_R_792_TTCGCGTTAA	CAAGCAGAAGACGGCATACGAGATTTCGCGTTAAAGATTTGGACCTGCGAGCG
rpp30_R_793_TCATCGTCGA	CAAGCAGAAGACGGCATACGAGATTCATCGTCGAAGATTTGGACCTGCGAGCG
rpp30_R_794_TGTCTTGCTA	CAAGCAGAAGACGGCATACGAGATTGTCTTGCTAAGATTTGGACCTGCGAGCG
rpp30_R_795_CCGAGAAGAA	CAAGCAGAAGACGGCATACGAGATCCGAGAAGAAAGATTTGGACCTGCGAGCG
rpp30_R_796_TTAGACACTC	CAAGCAGAAGACGGCATACGAGATTTAGACACTCAGATTTGGACCTGCGAGCG
rpp30_R_797_TACGTGTAGA	CAAGCAGAAGACGGCATACGAGATTACGTGTAGAAGATTTGGACCTGCGAGCG
rpp30_R_798_TTGCCAGCTT	CAAGCAGAAGACGGCATACGAGATTTGCCAGCTTAGATTTGGACCTGCGAGCG
rpp30_R_799_ACCTCTCGGA	CAAGCAGAAGACGGCATACGAGATACCTCTCGGAAGATTTGGACCTGCGAGCG
rpp30_R_800_GCTTGCTCCT	CAAGCAGAAGACGGCATACGAGATGCTTGCTCCTAGATTTGGACCTGCGAGCG
rpp30_R_801_TCCGATTCTC	CAAGCAGAAGACGGCATACGAGATTCCGATTCTCAGATTTGGACCTGCGAGCG
rpp30_R_802_TTGTGTGCGT	CAAGCAGAAGACGGCATACGAGATTTGTGTGCGTAGATTTGGACCTGCGAGCG
rpp30_R_803_GTTCCACATT	CAAGCAGAAGACGGCATACGAGATGTTCCACATTAGATTTGGACCTGCGAGCG
rpp30_R_804_GGAGAGAATC	CAAGCAGAAGACGGCATACGAGATGGAGAGAATCAGATTTGGACCTGCGAGCG
rpp30_R_805_GTGTAAGCAC	CAAGCAGAAGACGGCATACGAGATGTGTAAGCACAGATTTGGACCTGCGAGCG
rpp30_R_806_GGATTGGACG	CAAGCAGAAGACGGCATACGAGATGGATTGGACGAGATTTGGACCTGCGAGCG
rpp30_R_807_TTCACCAACG	CAAGCAGAAGACGGCATACGAGATTTCACCAACGAGATTTGGACCTGCGAGCG
rpp30_R_808_GTGATAGACG	CAAGCAGAAGACGGCATACGAGATGTGATAGACGAGATTTGGACCTGCGAGCG
rpp30_R_809_TTGTTCGACG	CAAGCAGAAGACGGCATACGAGATTTGTTCGACGAGATTTGGACCTGCGAGCG
rpp30_R_810_TTGGACAACG	CAAGCAGAAGACGGCATACGAGATTTGGACAACGAGATTTGGACCTGCGAGCG
rpp30_R_811_TGCTGTGAGT	CAAGCAGAAGACGGCATACGAGATTGCTGTGAGTAGATTTGGACCTGCGAGCG
rpp30_R_812_GAGTTCGGTA	CAAGCAGAAGACGGCATACGAGATGAGTTCGGTAAGATTTGGACCTGCGAGCG
rpp30_R_813_TACGCGTCGT	CAAGCAGAAGACGGCATACGAGATTACGCGTCGTAGATTTGGACCTGCGAGCG
rpp30_R_814_TTCCAGATCG	CAAGCAGAAGACGGCATACGAGATTTCCAGATCGAGATTTGGACCTGCGAGCG
rpp30_R_815_CACTATCCGA	CAAGCAGAAGACGGCATACGAGATCACTATCCGAAGATTTGGACCTGCGAGCG
rpp30_R_816_GACAGTAAGA	CAAGCAGAAGACGGCATACGAGATGACAGTAAGAAGATTTGGACCTGCGAGCG
rpp30_R_817_TCCATACGAT	CAAGCAGAAGACGGCATACGAGATTCCATACGATAGATTTGGACCTGCGAGCG
rpp30_R_818_TCGTGGAGTG	CAAGCAGAAGACGGCATACGAGATTCGTGGAGTGAGATTTGGACCTGCGAGCG
rpp30_R_819_TCTCACGAGT	CAAGCAGAAGACGGCATACGAGATTCTCACGAGTAGATTTGGACCTGCGAGCG
rpp30_R_820_TGATTCCAGG	CAAGCAGAAGACGGCATACGAGATTGATTCCAGGAGATTTGGACCTGCGAGCG
rpp30_R_821_TCCGGTTCGA	CAAGCAGAAGACGGCATACGAGATTCCGGTTCGAAGATTTGGACCTGCGAGCG
rpp30_R_822_CTAATGCGAC	CAAGCAGAAGACGGCATACGAGATCTAATGCGACAGATTTGGACCTGCGAGCG
rpp30_R_823_TAGGTGTGGC	CAAGCAGAAGACGGCATACGAGATTAGGTGTGGCAGATTTGGACCTGCGAGCG
rpp30_R_824_GTTACACGGC	CAAGCAGAAGACGGCATACGAGATGTTACACGGCAGATTTGGACCTGCGAGCG
rpp30_R_825_TGGAATCGGC	CAAGCAGAAGACGGCATACGAGATTGGAATCGGCAGATTTGGACCTGCGAGCG
rpp30_R_826_ATCCGTGAGT	CAAGCAGAAGACGGCATACGAGATATCCGTGAGTAGATTTGGACCTGCGAGCG
rpp30_R_827_CCGTACGCTT	CAAGCAGAAGACGGCATACGAGATCCGTACGCTTAGATTTGGACCTGCGAGCG
rpp30_R_828_TGAGAAGGTC	CAAGCAGAAGACGGCATACGAGATTGAGAAGGTCAGATTTGGACCTGCGAGCG
rpp30_R_829_TAAGGCCTAT	CAAGCAGAAGACGGCATACGAGATTAAGGCCTATAGATTTGGACCTGCGAGCG
rpp30_R_830_GGTAGGCCAT	CAAGCAGAAGACGGCATACGAGATGGTAGGCCATAGATTTGGACCTGCGAGCG
rpp30_R_831_GGCCTTCAAC	CAAGCAGAAGACGGCATACGAGATGGCCTTCAACAGATTTGGACCTGCGAGCG
rpp30_R_832_CCGAATTGAA	CAAGCAGAAGACGGCATACGAGATCCGAATTGAAAGATTTGGACCTGCGAGCG
rpp30_R_833_TATTGGTGTC	CAAGCAGAAGACGGCATACGAGATTATTGGTGTCAGATTTGGACCTGCGAGCG
rpp30_R_834_CAAGCGGTGT	CAAGCAGAAGACGGCATACGAGATCAAGCGGTGTAGATTTGGACCTGCGAGCG
rpp30_R_835_TGTCGAACAG	CAAGCAGAAGACGGCATACGAGATTGTCGAACAGAGATTTGGACCTGCGAGCG
rpp30_R_836_CTATTCCTAC	CAAGCAGAAGACGGCATACGAGATCTATTCCTACAGATTTGGACCTGCGAGCG
rpp30_R_837_TGTCGATGAT	CAAGCAGAAGACGGCATACGAGATTGTCGATGATAGATTTGGACCTGCGAGCG
rpp30_R_838_CATCGCGTTC	CAAGCAGAAGACGGCATACGAGATCATCGCGTTCAGATTTGGACCTGCGAGCG
rpp30_R_839_ATCCGCCTAT	CAAGCAGAAGACGGCATACGAGATATCCGCCTATAGATTTGGACCTGCGAGCG
rpp30_R_840_GAATGCGGAG	CAAGCAGAAGACGGCATACGAGATGAATGCGGAGAGATTTGGACCTGCGAGCG
rpp30_R_841_AGTTGGCAGT	CAAGCAGAAGACGGCATACGAGATAGTTGGCAGTAGATTTGGACCTGCGAGCG
rpp30_R_842_TCGTGTACTT	CAAGCAGAAGACGGCATACGAGATTCGTGTACTTAGATTTGGACCTGCGAGCG
rpp30_R_843_TTGAGCTGGT	CAAGCAGAAGACGGCATACGAGATTTGAGCTGGTAGATTTGGACCTGCGAGCG
rpp30_R_844_GTGCGGAGTT	CAAGCAGAAGACGGCATACGAGATGTGCGGAGTTAGATTTGGACCTGCGAGCG
rpp30_R_845_AGGCTGAATG	CAAGCAGAAGACGGCATACGAGATAGGCTGAATGAGATTTGGACCTGCGAGCG
rpp30_R_846_CTGTTCCTGG	CAAGCAGAAGACGGCATACGAGATCTGTTCCTGGAGATTTGGACCTGCGAGCG
rpp30_R_847_GGAGTCGACA	CAAGCAGAAGACGGCATACGAGATGGAGTCGACAAGATTTGGACCTGCGAGCG
rpp30_R_848_TCGCCTAATG	CAAGCAGAAGACGGCATACGAGATTCGCCTAATGAGATTTGGACCTGCGAGCG
rpp30_R_849_ACGGTGAGAG	CAAGCAGAAGACGGCATACGAGATACGGTGAGAGAGATTTGGACCTGCGAGCG
rpp30_R_850_GGTCATTAGT	CAAGCAGAAGACGGCATACGAGATGGTCATTAGTAGATTTGGACCTGCGAGCG
rpp30_R_851_TGGTGGACCT	CAAGCAGAAGACGGCATACGAGATTGGTGGACCTAGATTTGGACCTGCGAGCG
rpp30_R_852_CCAGTAGCAT	CAAGCAGAAGACGGCATACGAGATCCAGTAGCATAGATTTGGACCTGCGAGCG
rpp30_R_853_CCGCCATAGT	CAAGCAGAAGACGGCATACGAGATCCGCCATAGTAGATTTGGACCTGCGAGCG
rpp30_R_854_GAACACAGTT	CAAGCAGAAGACGGCATACGAGATGAACACAGTTAGATTTGGACCTGCGAGCG
rpp30_R_855_GACAGGCTCT	CAAGCAGAAGACGGCATACGAGATGACAGGCTCTAGATTTGGACCTGCGAGCG
rpp30_R_856_GTTACTCCTT	CAAGCAGAAGACGGCATACGAGATGTTACTCCTTAGATTTGGACCTGCGAGCG
rpp30_R_857_GATGTCGGAA	CAAGCAGAAGACGGCATACGAGATGATGTCGGAAAGATTTGGACCTGCGAGCG
rpp30_R_858_TGCCTTCTCC	CAAGCAGAAGACGGCATACGAGATTGCCTTCTCCAGATTTGGACCTGCGAGCG
rpp30_R_859_TATCAAGACG	CAAGCAGAAGACGGCATACGAGATTATCAAGACGAGATTTGGACCTGCGAGCG
rpp30_R_860_CAACATGTCC	CAAGCAGAAGACGGCATACGAGATCAACATGTCCAGATTTGGACCTGCGAGCG
rpp30_R_861_GGTCATCTTC	CAAGCAGAAGACGGCATACGAGATGGTCATCTTCAGATTTGGACCTGCGAGCG
rpp30_R_862_TAGACATCGA	CAAGCAGAAGACGGCATACGAGATTAGACATCGAAGATTTGGACCTGCGAGCG
rpp30_R_863_GCTTCGCCTA	CAAGCAGAAGACGGCATACGAGATGCTTCGCCTAAGATTTGGACCTGCGAGCG
rpp30_R_864_CAGATGGAGG	CAAGCAGAAGACGGCATACGAGATCAGATGGAGGAGATTTGGACCTGCGAGCG
rpp30_R_865_GTGATGGCTC	CAAGCAGAAGACGGCATACGAGATGTGATGGCTCAGATTTGGACCTGCGAGCG
rpp30_R_866_TAGCAGAAGA	CAAGCAGAAGACGGCATACGAGATTAGCAGAAGAAGATTTGGACCTGCGAGCG
rpp30_R_867_AGTCTCGCCA	CAAGCAGAAGACGGCATACGAGATAGTCTCGCCAAGATTTGGACCTGCGAGCG
rpp30_R_868_TAGTGTAAGC	CAAGCAGAAGACGGCATACGAGATTAGTGTAAGCAGATTTGGACCTGCGAGCG
rpp30_R_869_TTGTAGGAGC	CAAGCAGAAGACGGCATACGAGATTTGTAGGAGCAGATTTGGACCTGCGAGCG
rpp30_R_870_TCATGGCTCA	CAAGCAGAAGACGGCATACGAGATTCATGGCTCAAGATTTGGACCTGCGAGCG
rpp30_R_871_GATGACACTT	CAAGCAGAAGACGGCATACGAGATGATGACACTTAGATTTGGACCTGCGAGCG
rpp30_R_872_TGTGAGAGGT	CAAGCAGAAGACGGCATACGAGATTGTGAGAGGTAGATTTGGACCTGCGAGCG
rpp30_R_873_CAACGGAGTT	CAAGCAGAAGACGGCATACGAGATCAACGGAGTTAGATTTGGACCTGCGAGCG
rpp30_R_874_GTTCCGCTAA	CAAGCAGAAGACGGCATACGAGATGTTCCGCTAAAGATTTGGACCTGCGAGCG
rpp30_R_875_CCTCCGAGAT	CAAGCAGAAGACGGCATACGAGATCCTCCGAGATAGATTTGGACCTGCGAGCG
rpp30_R_876_CAATGGAAGC	CAAGCAGAAGACGGCATACGAGATCAATGGAAGCAGATTTGGACCTGCGAGCG
rpp30_R_877_TGTTCCAGCT	CAAGCAGAAGACGGCATACGAGATTGTTCCAGCTAGATTTGGACCTGCGAGCG
rpp30_R_878_CTGAACGGCT	CAAGCAGAAGACGGCATACGAGATCTGAACGGCTAGATTTGGACCTGCGAGCG
rpp30_R_879_TGCCATCCTC	CAAGCAGAAGACGGCATACGAGATTGCCATCCTCAGATTTGGACCTGCGAGCG
rpp30_R_880_GGCACAACTA	CAAGCAGAAGACGGCATACGAGATGGCACAACTAAGATTTGGACCTGCGAGCG
rpp30_R_881_TACGCCATCC	CAAGCAGAAGACGGCATACGAGATTACGCCATCCAGATTTGGACCTGCGAGCG
rpp30_R_882_GGTCGGTAAT	CAAGCAGAAGACGGCATACGAGATGGTCGGTAATAGATTTGGACCTGCGAGCG
rpp30_R_883_GGTCTATGAC	CAAGCAGAAGACGGCATACGAGATGGTCTATGACAGATTTGGACCTGCGAGCG
rpp30_R_884_TGTCGACCGA	CAAGCAGAAGACGGCATACGAGATTGTCGACCGAAGATTTGGACCTGCGAGCG
rpp30_R_885_AGTATTCGCC	CAAGCAGAAGACGGCATACGAGATAGTATTCGCCAGATTTGGACCTGCGAGCG
rpp30_R_886_TGCGTCTCTC	CAAGCAGAAGACGGCATACGAGATTGCGTCTCTCAGATTTGGACCTGCGAGCG
rpp30_R_887_GCGTGAAGGA	CAAGCAGAAGACGGCATACGAGATGCGTGAAGGAAGATTTGGACCTGCGAGCG
rpp30_R_888_TCACACGATC	CAAGCAGAAGACGGCATACGAGATTCACACGATCAGATTTGGACCTGCGAGCG
rpp30_R_889_GATCTGCAAT	CAAGCAGAAGACGGCATACGAGATGATCTGCAATAGATTTGGACCTGCGAGCG
rpp30_R_890_TGCCATACAA	CAAGCAGAAGACGGCATACGAGATTGCCATACAAAGATTTGGACCTGCGAGCG
rpp30_R_891_ATCGCCATCG	CAAGCAGAAGACGGCATACGAGATATCGCCATCGAGATTTGGACCTGCGAGCG
rpp30_R_892_TGGAACGGAG	CAAGCAGAAGACGGCATACGAGATTGGAACGGAGAGATTTGGACCTGCGAGCG
rpp30_R_893_CAACACGGTC	CAAGCAGAAGACGGCATACGAGATCAACACGGTCAGATTTGGACCTGCGAGCG
rpp30_R_894_GGAATACGAC	CAAGCAGAAGACGGCATACGAGATGGAATACGACAGATTTGGACCTGCGAGCG
rpp30_R_895_TTACGTGATG	CAAGCAGAAGACGGCATACGAGATTTACGTGATGAGATTTGGACCTGCGAGCG
rpp30_R_896_GATCGCTATA	CAAGCAGAAGACGGCATACGAGATGATCGCTATAAGATTTGGACCTGCGAGCG
rpp30_R_897_GAACTTGTGT	CAAGCAGAAGACGGCATACGAGATGAACTTGTGTAGATTTGGACCTGCGAGCG
rpp30_R_898_CTATTCCAGT	CAAGCAGAAGACGGCATACGAGATCTATTCCAGTAGATTTGGACCTGCGAGCG
rpp30_R_899_GAATGCCATA	CAAGCAGAAGACGGCATACGAGATGAATGCCATAAGATTTGGACCTGCGAGCG
rpp30_R_900_TTAATGGAGG	CAAGCAGAAGACGGCATACGAGATTTAATGGAGGAGATTTGGACCTGCGAGCG
rpp30_R_901_TACTGCGAGG	CAAGCAGAAGACGGCATACGAGATTACTGCGAGGAGATTTGGACCTGCGAGCG
rpp30_R_902_TGGTGCTATA	CAAGCAGAAGACGGCATACGAGATTGGTGCTATAAGATTTGGACCTGCGAGCG
rpp30_R_903_GCTAACAAGT	CAAGCAGAAGACGGCATACGAGATGCTAACAAGTAGATTTGGACCTGCGAGCG
rpp30_R_904_TCGACACGAA	CAAGCAGAAGACGGCATACGAGATTCGACACGAAAGATTTGGACCTGCGAGCG
rpp30_R_905_ATACCTTGCC	CAAGCAGAAGACGGCATACGAGATATACCTTGCCAGATTTGGACCTGCGAGCG
rpp30_R_906_GTGACGACTA	CAAGCAGAAGACGGCATACGAGATGTGACGACTAAGATTTGGACCTGCGAGCG
rpp30_R_907_TAGGCGTACA	CAAGCAGAAGACGGCATACGAGATTAGGCGTACAAGATTTGGACCTGCGAGCG
rpp30_R_908_CGGATTGAAC	CAAGCAGAAGACGGCATACGAGATCGGATTGAACAGATTTGGACCTGCGAGCG
rpp30_R_909_CTAACGGCAC	CAAGCAGAAGACGGCATACGAGATCTAACGGCACAGATTTGGACCTGCGAGCG
rpp30_R_910_CATAGGCTAC	CAAGCAGAAGACGGCATACGAGATCATAGGCTACAGATTTGGACCTGCGAGCG
rpp30_R_911_TGAGCGCTTA	CAAGCAGAAGACGGCATACGAGATTGAGCGCTTAAGATTTGGACCTGCGAGCG
rpp30_R_912_GACACGACGA	CAAGCAGAAGACGGCATACGAGATGACACGACGAAGATTTGGACCTGCGAGCG
rpp30_R_913_GTCATACTGA	CAAGCAGAAGACGGCATACGAGATGTCATACTGAAGATTTGGACCTGCGAGCG
rpp30_R_914_GAGGAATTGC	CAAGCAGAAGACGGCATACGAGATGAGGAATTGCAGATTTGGACCTGCGAGCG
rpp30_R_915_TAGGCATGAG	CAAGCAGAAGACGGCATACGAGATTAGGCATGAGAGATTTGGACCTGCGAGCG
rpp30_R_916_AGAACGTGCC	CAAGCAGAAGACGGCATACGAGATAGAACGTGCCAGATTTGGACCTGCGAGCG
rpp30_R_917_TACAGGTTGT	CAAGCAGAAGACGGCATACGAGATTACAGGTTGTAGATTTGGACCTGCGAGCG
rpp30_R_918_TCTTCCACAT	CAAGCAGAAGACGGCATACGAGATTCTTCCACATAGATTTGGACCTGCGAGCG
rpp30_R_919_GCTTGCTGAC	CAAGCAGAAGACGGCATACGAGATGCTTGCTGACAGATTTGGACCTGCGAGCG
rpp30_R_920_CCTTCAGTGG	CAAGCAGAAGACGGCATACGAGATCCTTCAGTGGAGATTTGGACCTGCGAGCG
rpp30_R_921_CGTCGGTTCT	CAAGCAGAAGACGGCATACGAGATCGTCGGTTCTAGATTTGGACCTGCGAGCG
rpp30_R_922_CATTCGACTA	CAAGCAGAAGACGGCATACGAGATCATTCGACTAAGATTTGGACCTGCGAGCG
rpp30_R_923_GGAGGAACAT	CAAGCAGAAGACGGCATACGAGATGGAGGAACATAGATTTGGACCTGCGAGCG
rpp30_R_924_GTCACACATA	CAAGCAGAAGACGGCATACGAGATGTCACACATAAGATTTGGACCTGCGAGCG
rpp30_R_925_TGGTTACTGG	CAAGCAGAAGACGGCATACGAGATTGGTTACTGGAGATTTGGACCTGCGAGCG
rpp30_R_926_TGTAAGTGCT	CAAGCAGAAGACGGCATACGAGATTGTAAGTGCTAGATTTGGACCTGCGAGCG
rpp30_R_927_CTGTCTGAGT	CAAGCAGAAGACGGCATACGAGATCTGTCTGAGTAGATTTGGACCTGCGAGCG
rpp30_R_928_TTAGCCTCCT	CAAGCAGAAGACGGCATACGAGATTTAGCCTCCTAGATTTGGACCTGCGAGCG
rpp30_R_929_GTATCGTGAC	CAAGCAGAAGACGGCATACGAGATGTATCGTGACAGATTTGGACCTGCGAGCG
rpp30_R_930_TAGGTACACA	CAAGCAGAAGACGGCATACGAGATTAGGTACACAAGATTTGGACCTGCGAGCG
rpp30_R_931_GAGCTTCGTT	CAAGCAGAAGACGGCATACGAGATGAGCTTCGTTAGATTTGGACCTGCGAGCG
rpp30_R_932_CTACTTCGGC	CAAGCAGAAGACGGCATACGAGATCTACTTCGGCAGATTTGGACCTGCGAGCG
rpp30_R_933_GTCCAGATTC	CAAGCAGAAGACGGCATACGAGATGTCCAGATTCAGATTTGGACCTGCGAGCG
rpp30_R_934_GTCTGGAAGA	CAAGCAGAAGACGGCATACGAGATGTCTGGAAGAAGATTTGGACCTGCGAGCG
rpp30_R_935_TAGCGGAGAG	CAAGCAGAAGACGGCATACGAGATTAGCGGAGAGAGATTTGGACCTGCGAGCG
rpp30_R_936_CCACCTACAG	CAAGCAGAAGACGGCATACGAGATCCACCTACAGAGATTTGGACCTGCGAGCG
rpp30_R_937_TAAGCGACAG	CAAGCAGAAGACGGCATACGAGATTAAGCGACAGAGATTTGGACCTGCGAGCG
rpp30_R_938_TCGGCCTAGT	CAAGCAGAAGACGGCATACGAGATTCGGCCTAGTAGATTTGGACCTGCGAGCG
rpp30_R_939_TGAGTACTCC	CAAGCAGAAGACGGCATACGAGATTGAGTACTCCAGATTTGGACCTGCGAGCG
rpp30_R_940_GTGAACGTCG	CAAGCAGAAGACGGCATACGAGATGTGAACGTCGAGATTTGGACCTGCGAGCG
rpp30_R_941_TGTAGAAGCG	CAAGCAGAAGACGGCATACGAGATTGTAGAAGCGAGATTTGGACCTGCGAGCG
rpp30_R_942_TGAGCGACCA	CAAGCAGAAGACGGCATACGAGATTGAGCGACCAAGATTTGGACCTGCGAGCG
rpp30_R_943_TGCGACGACA	CAAGCAGAAGACGGCATACGAGATTGCGACGACAAGATTTGGACCTGCGAGCG
rpp30_R_944_GTCACCAGGA	CAAGCAGAAGACGGCATACGAGATGTCACCAGGAAGATTTGGACCTGCGAGCG
rpp30_R_945_GCTAACGCTT	CAAGCAGAAGACGGCATACGAGATGCTAACGCTTAGATTTGGACCTGCGAGCG
rpp30_R_946_TCTGAGCGAT	CAAGCAGAAGACGGCATACGAGATTCTGAGCGATAGATTTGGACCTGCGAGCG
rpp30_R_947_TGGAACAAGT	CAAGCAGAAGACGGCATACGAGATTGGAACAAGTAGATTTGGACCTGCGAGCG
rpp30_R_948_GGTTGCACTG	CAAGCAGAAGACGGCATACGAGATGGTTGCACTGAGATTTGGACCTGCGAGCG
rpp30_R_949_ACTTACGCTA	CAAGCAGAAGACGGCATACGAGATACTTACGCTAAGATTTGGACCTGCGAGCG
rpp30_R_950_GGAGTAGTCG	CAAGCAGAAGACGGCATACGAGATGGAGTAGTCGAGATTTGGACCTGCGAGCG
rpp30_R_951_GTGTCTGCTT	CAAGCAGAAGACGGCATACGAGATGTGTCTGCTTAGATTTGGACCTGCGAGCG
rpp30_R_952_TACCACCTTC	CAAGCAGAAGACGGCATACGAGATTACCACCTTCAGATTTGGACCTGCGAGCG
rpp30_R_953_GACATCACTG	CAAGCAGAAGACGGCATACGAGATGACATCACTGAGATTTGGACCTGCGAGCG
rpp30_R_954_TGAATCTGAC	CAAGCAGAAGACGGCATACGAGATTGAATCTGACAGATTTGGACCTGCGAGCG
rpp30_R_955_GAGACTACTC	CAAGCAGAAGACGGCATACGAGATGAGACTACTCAGATTTGGACCTGCGAGCG
rpp30_R_956_TACAGCGCAC	CAAGCAGAAGACGGCATACGAGATTACAGCGCACAGATTTGGACCTGCGAGCG
rpp30_R_957_CTTCCGGTGT	CAAGCAGAAGACGGCATACGAGATCTTCCGGTGTAGATTTGGACCTGCGAGCG
rpp30_R_958_GTACTACAGT	CAAGCAGAAGACGGCATACGAGATGTACTACAGTAGATTTGGACCTGCGAGCG
rpp30_R_959_CCAAGGCTCT	CAAGCAGAAGACGGCATACGAGATCCAAGGCTCTAGATTTGGACCTGCGAGCG
rpp30_R_960_TCCGGAGCAT	CAAGCAGAAGACGGCATACGAGATTCCGGAGCATAGATTTGGACCTGCGAGCG
rpp30_R_961_GACACATTGG	CAAGCAGAAGACGGCATACGAGATGACACATTGGAGATTTGGACCTGCGAGCG
rpp30_R_962_TTGAAGCGTT	CAAGCAGAAGACGGCATACGAGATTTGAAGCGTTAGATTTGGACCTGCGAGCG
rpp30_R_963_GATAGCCAGT	CAAGCAGAAGACGGCATACGAGATGATAGCCAGTAGATTTGGACCTGCGAGCG
rpp30_R_964_TCAACAGACC	CAAGCAGAAGACGGCATACGAGATTCAACAGACCAGATTTGGACCTGCGAGCG
rpp30_R_965_GGAGTGATAC	CAAGCAGAAGACGGCATACGAGATGGAGTGATACAGATTTGGACCTGCGAGCG
rpp30_R_966_TTGATCTGTC	CAAGCAGAAGACGGCATACGAGATTTGATCTGTCAGATTTGGACCTGCGAGCG
rpp30_R_967_TTCGCATCTC	CAAGCAGAAGACGGCATACGAGATTTCGCATCTCAGATTTGGACCTGCGAGCG
rpp30_R_968_GAGGAAGGAC	CAAGCAGAAGACGGCATACGAGATGAGGAAGGACAGATTTGGACCTGCGAGCG
rpp30_R_969_GGTATGTACA	CAAGCAGAAGACGGCATACGAGATGGTATGTACAAGATTTGGACCTGCGAGCG
rpp30_R_970_GAGAGGTGAC	CAAGCAGAAGACGGCATACGAGATGAGAGGTGACAGATTTGGACCTGCGAGCG
rpp30_R_971_GATGTCTCAC	CAAGCAGAAGACGGCATACGAGATGATGTCTCACAGATTTGGACCTGCGAGCG
rpp30_R_972_TGGTAGACGA	CAAGCAGAAGACGGCATACGAGATTGGTAGACGAAGATTTGGACCTGCGAGCG
rpp30_R_973_CTAGTCGCAC	CAAGCAGAAGACGGCATACGAGATCTAGTCGCACAGATTTGGACCTGCGAGCG
rpp30_R_974_GAACGAGCTG	CAAGCAGAAGACGGCATACGAGATGAACGAGCTGAGATTTGGACCTGCGAGCG
rpp30_R_975_CTTGGACATT	CAAGCAGAAGACGGCATACGAGATCTTGGACATTAGATTTGGACCTGCGAGCG
rpp30_R_976_CAAGTCGCCA	CAAGCAGAAGACGGCATACGAGATCAAGTCGCCAAGATTTGGACCTGCGAGCG
rpp30_R_977_CGATAAGTGT	CAAGCAGAAGACGGCATACGAGATCGATAAGTGTAGATTTGGACCTGCGAGCG
rpp30_R_978_TCCGCAATTC	CAAGCAGAAGACGGCATACGAGATTCCGCAATTCAGATTTGGACCTGCGAGCG
rpp30_R_979_CTAAGAGACC	CAAGCAGAAGACGGCATACGAGATCTAAGAGACCAGATTTGGACCTGCGAGCG
rpp30_R_980_GCTAAGTTGT	CAAGCAGAAGACGGCATACGAGATGCTAAGTTGTAGATTTGGACCTGCGAGCG
rpp30_R_981_CTGACCAACC	CAAGCAGAAGACGGCATACGAGATCTGACCAACCAGATTTGGACCTGCGAGCG
rpp30_R_982_TGTTACGATG	CAAGCAGAAGACGGCATACGAGATTGTTACGATGAGATTTGGACCTGCGAGCG
rpp30_R_983_GAGAGTCTGA	CAAGCAGAAGACGGCATACGAGATGAGAGTCTGAAGATTTGGACCTGCGAGCG
rpp30_R_984_AGCAGACCGA	CAAGCAGAAGACGGCATACGAGATAGCAGACCGAAGATTTGGACCTGCGAGCG
rpp30_R_985_TAGTCGAAGG	CAAGCAGAAGACGGCATACGAGATTAGTCGAAGGAGATTTGGACCTGCGAGCG
rpp30_R_986_AGAGCGACAC	CAAGCAGAAGACGGCATACGAGATAGAGCGACACAGATTTGGACCTGCGAGCG
rpp30_R_987_TCTGACGCAC	CAAGCAGAAGACGGCATACGAGATTCTGACGCACAGATTTGGACCTGCGAGCG
rpp30_R_988_GTCGCATCAT	CAAGCAGAAGACGGCATACGAGATGTCGCATCATAGATTTGGACCTGCGAGCG
rpp30_R_989_GTCGCAAGTA	CAAGCAGAAGACGGCATACGAGATGTCGCAAGTAAGATTTGGACCTGCGAGCG
rpp30_R_990_TAAGCACACT	CAAGCAGAAGACGGCATACGAGATTAAGCACACTAGATTTGGACCTGCGAGCG
rpp30_R_991_CCTCACAAGC	CAAGCAGAAGACGGCATACGAGATCCTCACAAGCAGATTTGGACCTGCGAGCG
rpp30_R_992_ATGCGATCAC	CAAGCAGAAGACGGCATACGAGATATGCGATCACAGATTTGGACCTGCGAGCG
rpp30_R_993_TTACGAGACT	CAAGCAGAAGACGGCATACGAGATTTACGAGACTAGATTTGGACCTGCGAGCG
rpp30_R_994_GTAAGATGCC	CAAGCAGAAGACGGCATACGAGATGTAAGATGCCAGATTTGGACCTGCGAGCG
rpp30_R_995_CGTATCTCTC	CAAGCAGAAGACGGCATACGAGATCGTATCTCTCAGATTTGGACCTGCGAGCG
rpp30_R_996_TTAGACGCCA	CAAGCAGAAGACGGCATACGAGATTTAGACGCCAAGATTTGGACCTGCGAGCG
rpp30_R_997_CTGCCTTCAC	CAAGCAGAAGACGGCATACGAGATCTGCCTTCACAGATTTGGACCTGCGAGCG
rpp30_R_998_CCTCTGTGAA	CAAGCAGAAGACGGCATACGAGATCCTCTGTGAAAGATTTGGACCTGCGAGCG
rpp30_R_999_GTAACGAACA	CAAGCAGAAGACGGCATACGAGATGTAACGAACAAGATTTGGACCTGCGAGCG
rpp30_R_1000_TTCCTGGCTG	CAAGCAGAAGACGGCATACGAGATTTCCTGGCTGAGATTTGGACCTGCGAGCG
rpp30_R_1001_GTAGGTCATA	CAAGCAGAAGACGGCATACGAGATGTAGGTCATAAGATTTGGACCTGCGAGCG
rpp30_R_1002_TTGCCTGTCT	CAAGCAGAAGACGGCATACGAGATTTGCCTGTCTAGATTTGGACCTGCGAGCG
rpp30_R_1003_TAGACTCAGC	CAAGCAGAAGACGGCATACGAGATTAGACTCAGCAGATTTGGACCTGCGAGCG
rpp30_R_1004_GCATGTAGAT	CAAGCAGAAGACGGCATACGAGATGCATGTAGATAGATTTGGACCTGCGAGCG
rpp30_R_1005_GTGAAGGACT	CAAGCAGAAGACGGCATACGAGATGTGAAGGACTAGATTTGGACCTGCGAGCG
rpp30_R_1006_TGGAGTTCAA	CAAGCAGAAGACGGCATACGAGATTGGAGTTCAAAGATTTGGACCTGCGAGCG
rpp30_R_1007_GTCAGCTAAT	CAAGCAGAAGACGGCATACGAGATGTCAGCTAATAGATTTGGACCTGCGAGCG
rpp30_R_1008_CAACGACATA	CAAGCAGAAGACGGCATACGAGATCAACGACATAAGATTTGGACCTGCGAGCG
rpp30_R_1009_CCGAGACATA	CAAGCAGAAGACGGCATACGAGATCCGAGACATAAGATTTGGACCTGCGAGCG
rpp30_R_1010_CTTCAAGCTG	CAAGCAGAAGACGGCATACGAGATCTTCAAGCTGAGATTTGGACCTGCGAGCG
rpp30_R_1011_TCCTGCTCAA	CAAGCAGAAGACGGCATACGAGATTCCTGCTCAAAGATTTGGACCTGCGAGCG
rpp30_R_1012_CATACGTCAG	CAAGCAGAAGACGGCATACGAGATCATACGTCAGAGATTTGGACCTGCGAGCG
rpp30_R_1013_GAGAAGGCAA	CAAGCAGAAGACGGCATACGAGATGAGAAGGCAAAGATTTGGACCTGCGAGCG
rpp30_R_1014_ATTGTGCTCG	CAAGCAGAAGACGGCATACGAGATATTGTGCTCGAGATTTGGACCTGCGAGCG
rpp30_R_1015_TCCAATGATC	CAAGCAGAAGACGGCATACGAGATTCCAATGATCAGATTTGGACCTGCGAGCG
rpp30_R_1016_GCACTCATGG	CAAGCAGAAGACGGCATACGAGATGCACTCATGGAGATTTGGACCTGCGAGCG
rpp30_R_1017_CTTAGTCAGG	CAAGCAGAAGACGGCATACGAGATCTTAGTCAGGAGATTTGGACCTGCGAGCG
rpp30_R_1018_GACGCATTCA	CAAGCAGAAGACGGCATACGAGATGACGCATTCAAGATTTGGACCTGCGAGCG
rpp30_R_1019_GCAATAGCTT	CAAGCAGAAGACGGCATACGAGATGCAATAGCTTAGATTTGGACCTGCGAGCG
rpp30_R_1020_CACCATAACA	CAAGCAGAAGACGGCATACGAGATCACCATAACAAGATTTGGACCTGCGAGCG
rpp30_R_1021_TTGGCAAGGC	CAAGCAGAAGACGGCATACGAGATTTGGCAAGGCAGATTTGGACCTGCGAGCG
rpp30_R_1022_CAACGTCGCT	CAAGCAGAAGACGGCATACGAGATCAACGTCGCTAGATTTGGACCTGCGAGCG
rpp30_R_1023_GGATACTCTC	CAAGCAGAAGACGGCATACGAGATGGATACTCTCAGATTTGGACCTGCGAGCG
rpp30_R_1024_CCGATGTAAC	CAAGCAGAAGACGGCATACGAGATCCGATGTAACAGATTTGGACCTGCGAGCG
rpp30_R_1025_GACCAGTTAA	CAAGCAGAAGACGGCATACGAGATGACCAGTTAAAGATTTGGACCTGCGAGCG
rpp30_R_1026_TACACGGAGC	CAAGCAGAAGACGGCATACGAGATTACACGGAGCAGATTTGGACCTGCGAGCG
rpp30_R_1027_TGTATCGACC	CAAGCAGAAGACGGCATACGAGATTGTATCGACCAGATTTGGACCTGCGAGCG
rpp30_R_1028_TGACTCGAGT	CAAGCAGAAGACGGCATACGAGATTGACTCGAGTAGATTTGGACCTGCGAGCG
rpp30_R_1029_GGTGTGGTAA	CAAGCAGAAGACGGCATACGAGATGGTGTGGTAAAGATTTGGACCTGCGAGCG
rpp30_R_1030_AGGTTACGGT	CAAGCAGAAGACGGCATACGAGATAGGTTACGGTAGATTTGGACCTGCGAGCG
rpp30_R_1031_CACGGACTTC	CAAGCAGAAGACGGCATACGAGATCACGGACTTCAGATTTGGACCTGCGAGCG
rpp30_R_1032_TTCATCGATC	CAAGCAGAAGACGGCATACGAGATTTCATCGATCAGATTTGGACCTGCGAGCG
rpp30_R_1033_AGTGCTGTGA	CAAGCAGAAGACGGCATACGAGATAGTGCTGTGAAGATTTGGACCTGCGAGCG
rpp30_R_1034_TTCGAGTCAG	CAAGCAGAAGACGGCATACGAGATTTCGAGTCAGAGATTTGGACCTGCGAGCG
rpp30_R_1035_TTACTACGTG	CAAGCAGAAGACGGCATACGAGATTTACTACGTGAGATTTGGACCTGCGAGCG
rpp30_R_1036_TTAGAACGAC	CAAGCAGAAGACGGCATACGAGATTTAGAACGACAGATTTGGACCTGCGAGCG
rpp30_R_1037_CCAAGGCATG	CAAGCAGAAGACGGCATACGAGATCCAAGGCATGAGATTTGGACCTGCGAGCG
rpp30_R_1038_TTCTTCGTCT	CAAGCAGAAGACGGCATACGAGATTTCTTCGTCTAGATTTGGACCTGCGAGCG
rpp30_R_1039_TTCGAGGTGT	CAAGCAGAAGACGGCATACGAGATTTCGAGGTGTAGATTTGGACCTGCGAGCG
rpp30_R_1040_GACAAGCACA	CAAGCAGAAGACGGCATACGAGATGACAAGCACAAGATTTGGACCTGCGAGCG
rpp30_R_1041_GTAGCAATCC	CAAGCAGAAGACGGCATACGAGATGTAGCAATCCAGATTTGGACCTGCGAGCG
rpp30_R_1042_CGCATGGCTT	CAAGCAGAAGACGGCATACGAGATCGCATGGCTTAGATTTGGACCTGCGAGCG
rpp30_R_1043_CGACCATTCT	CAAGCAGAAGACGGCATACGAGATCGACCATTCTAGATTTGGACCTGCGAGCG
rpp30_R_1044_CTGTTGGTAA	CAAGCAGAAGACGGCATACGAGATCTGTTGGTAAAGATTTGGACCTGCGAGCG
rpp30_R_1045_CTACACTCCT	CAAGCAGAAGACGGCATACGAGATCTACACTCCTAGATTTGGACCTGCGAGCG
rpp30_R_1046_GCATAGCTGG	CAAGCAGAAGACGGCATACGAGATGCATAGCTGGAGATTTGGACCTGCGAGCG
rpp30_R_1047_GTCGATCGAG	CAAGCAGAAGACGGCATACGAGATGTCGATCGAGAGATTTGGACCTGCGAGCG
rpp30_R_1048_CGATCGGTAT	CAAGCAGAAGACGGCATACGAGATCGATCGGTATAGATTTGGACCTGCGAGCG
rpp30_R_1049_TTCGACCATC	CAAGCAGAAGACGGCATACGAGATTTCGACCATCAGATTTGGACCTGCGAGCG
rpp30_R_1050_CGTTCTGTGT	CAAGCAGAAGACGGCATACGAGATCGTTCTGTGTAGATTTGGACCTGCGAGCG
rpp30_R_1051_AAGCGAACCA	CAAGCAGAAGACGGCATACGAGATAAGCGAACCAAGATTTGGACCTGCGAGCG
rpp30_R_1052_ATGCTAAGCC	CAAGCAGAAGACGGCATACGAGATATGCTAAGCCAGATTTGGACCTGCGAGCG
rpp30_R_1053_GAAGCCACTG	CAAGCAGAAGACGGCATACGAGATGAAGCCACTGAGATTTGGACCTGCGAGCG
rpp30_R_1054_GAAGCATCAC	CAAGCAGAAGACGGCATACGAGATGAAGCATCACAGATTTGGACCTGCGAGCG
rpp30_R_1055_GACCATGATA	CAAGCAGAAGACGGCATACGAGATGACCATGATAAGATTTGGACCTGCGAGCG
rpp30_R_1056_GCATACCTCA	CAAGCAGAAGACGGCATACGAGATGCATACCTCAAGATTTGGACCTGCGAGCG
rpp30_R_1057_TGAACTCACC	CAAGCAGAAGACGGCATACGAGATTGAACTCACCAGATTTGGACCTGCGAGCG
rpp30_R_1058_TCCACCATAG	CAAGCAGAAGACGGCATACGAGATTCCACCATAGAGATTTGGACCTGCGAGCG
rpp30_R_1059_TAGCAACGTC	CAAGCAGAAGACGGCATACGAGATTAGCAACGTCAGATTTGGACCTGCGAGCG
rpp30_R_1060_TCCATGCCAG	CAAGCAGAAGACGGCATACGAGATTCCATGCCAGAGATTTGGACCTGCGAGCG
rpp30_R_1061_TCAGAACCGA	CAAGCAGAAGACGGCATACGAGATTCAGAACCGAAGATTTGGACCTGCGAGCG
rpp30_R_1062_TTGCTAACGA	CAAGCAGAAGACGGCATACGAGATTTGCTAACGAAGATTTGGACCTGCGAGCG
rpp30_R_1063_TAAGTCCTCA	CAAGCAGAAGACGGCATACGAGATTAAGTCCTCAAGATTTGGACCTGCGAGCG
rpp30_R_1064_TGCAACCTAC	CAAGCAGAAGACGGCATACGAGATTGCAACCTACAGATTTGGACCTGCGAGCG
rpp30_R_1065_TCTAACACTG	CAAGCAGAAGACGGCATACGAGATTCTAACACTGAGATTTGGACCTGCGAGCG
rpp30_R_1066_TCTGACAGGA	CAAGCAGAAGACGGCATACGAGATTCTGACAGGAAGATTTGGACCTGCGAGCG
rpp30_R_1067_TGGATAGGAC	CAAGCAGAAGACGGCATACGAGATTGGATAGGACAGATTTGGACCTGCGAGCG
rpp30_R_1068_TGTGAACCTT	CAAGCAGAAGACGGCATACGAGATTGTGAACCTTAGATTTGGACCTGCGAGCG
rpp30_R_1069_TTCGAACACT	CAAGCAGAAGACGGCATACGAGATTTCGAACACTAGATTTGGACCTGCGAGCG
rpp30_R_1070_TTGACGGTTG	CAAGCAGAAGACGGCATACGAGATTTGACGGTTGAGATTTGGACCTGCGAGCG
rpp30_R_1071_TTAGATTGCC	CAAGCAGAAGACGGCATACGAGATTTAGATTGCCAGATTTGGACCTGCGAGCG
rpp30_R_1072_TTAACGTGTC	CAAGCAGAAGACGGCATACGAGATTTAACGTGTCAGATTTGGACCTGCGAGCG
rpp30_R_1073_CTGTGAGTGT	CAAGCAGAAGACGGCATACGAGATCTGTGAGTGTAGATTTGGACCTGCGAGCG
rpp30_R_1074_CACCATGCGT	CAAGCAGAAGACGGCATACGAGATCACCATGCGTAGATTTGGACCTGCGAGCG
rpp30_R_1075_CGTACCTGGT	CAAGCAGAAGACGGCATACGAGATCGTACCTGGTAGATTTGGACCTGCGAGCG
rpp30_R_1076_TAAGTGCATG	CAAGCAGAAGACGGCATACGAGATTAAGTGCATGAGATTTGGACCTGCGAGCG
rpp30_R_1077_GCTACACCGT	CAAGCAGAAGACGGCATACGAGATGCTACACCGTAGATTTGGACCTGCGAGCG
rpp30_R_1078_TTATCGGCTC	CAAGCAGAAGACGGCATACGAGATTTATCGGCTCAGATTTGGACCTGCGAGCG
rpp30_R_1079_TCAGCTACAC	CAAGCAGAAGACGGCATACGAGATTCAGCTACACAGATTTGGACCTGCGAGCG
rpp30_R_1080_TATGCATGTC	CAAGCAGAAGACGGCATACGAGATTATGCATGTCAGATTTGGACCTGCGAGCG
rpp30_R_1081_TGATGAATCC	CAAGCAGAAGACGGCATACGAGATTGATGAATCCAGATTTGGACCTGCGAGCG
rpp30_R_1082_GCAAGTTAGA	CAAGCAGAAGACGGCATACGAGATGCAAGTTAGAAGATTTGGACCTGCGAGCG
rpp30_R_1083_CCGTTCCATT	CAAGCAGAAGACGGCATACGAGATCCGTTCCATTAGATTTGGACCTGCGAGCG
rpp30_R_1084_TTCGTAGCCT	CAAGCAGAAGACGGCATACGAGATTTCGTAGCCTAGATTTGGACCTGCGAGCG
rpp30_R_1085_GCTAATATGC	CAAGCAGAAGACGGCATACGAGATGCTAATATGCAGATTTGGACCTGCGAGCG
rpp30_R_1086_TGAGAGTAAC	CAAGCAGAAGACGGCATACGAGATTGAGAGTAACAGATTTGGACCTGCGAGCG
rpp30_R_1087_ATCCTCGTCA	CAAGCAGAAGACGGCATACGAGATATCCTCGTCAAGATTTGGACCTGCGAGCG
rpp30_R_1088_TCAGCGTAGC	CAAGCAGAAGACGGCATACGAGATTCAGCGTAGCAGATTTGGACCTGCGAGCG
rpp30_R_1089_GCTACAGATA	CAAGCAGAAGACGGCATACGAGATGCTACAGATAAGATTTGGACCTGCGAGCG
rpp30_R_1090_TGAATCACAG	CAAGCAGAAGACGGCATACGAGATTGAATCACAGAGATTTGGACCTGCGAGCG
rpp30_R_1091_TAGCCACCAC	CAAGCAGAAGACGGCATACGAGATTAGCCACCACAGATTTGGACCTGCGAGCG
rpp30_R_1092_TTAGAAGTCC	CAAGCAGAAGACGGCATACGAGATTTAGAAGTCCAGATTTGGACCTGCGAGCG
rpp30_R_1093_GTGAACATTC	CAAGCAGAAGACGGCATACGAGATGTGAACATTCAGATTTGGACCTGCGAGCG
rpp30_R_1094_TATGCGACTC	CAAGCAGAAGACGGCATACGAGATTATGCGACTCAGATTTGGACCTGCGAGCG
rpp30_R_1095_TCAGACATAC	CAAGCAGAAGACGGCATACGAGATTCAGACATACAGATTTGGACCTGCGAGCG
rpp30_R_1096_GTAGCCAGAA	CAAGCAGAAGACGGCATACGAGATGTAGCCAGAAAGATTTGGACCTGCGAGCG
rpp30_R_1097_GTGGATATAC	CAAGCAGAAGACGGCATACGAGATGTGGATATACAGATTTGGACCTGCGAGCG
rpp30_R_1098_TTGTCTCACA	CAAGCAGAAGACGGCATACGAGATTTGTCTCACAAGATTTGGACCTGCGAGCG
rpp30_R_1099_GGCAGTGGTA	CAAGCAGAAGACGGCATACGAGATGGCAGTGGTAAGATTTGGACCTGCGAGCG
rpp30_R_1100_GCGAACTGTC	CAAGCAGAAGACGGCATACGAGATGCGAACTGTCAGATTTGGACCTGCGAGCG
rpp30_R_1101_GTCTAAGGTC	CAAGCAGAAGACGGCATACGAGATGTCTAAGGTCAGATTTGGACCTGCGAGCG
rpp30_R_1102_TGTTGCGAAT	CAAGCAGAAGACGGCATACGAGATTGTTGCGAATAGATTTGGACCTGCGAGCG
rpp30_R_1103_TAATGACAGG	CAAGCAGAAGACGGCATACGAGATTAATGACAGGAGATTTGGACCTGCGAGCG
rpp30_R_1104_TTCGCCTCGA	CAAGCAGAAGACGGCATACGAGATTTCGCCTCGAAGATTTGGACCTGCGAGCG
rpp30_R_1105_GTACTAGCAA	CAAGCAGAAGACGGCATACGAGATGTACTAGCAAAGATTTGGACCTGCGAGCG
rpp30_R_1106_TATGCCATGA	CAAGCAGAAGACGGCATACGAGATTATGCCATGAAGATTTGGACCTGCGAGCG
rpp30_R_1107_AGAAGCGATA	CAAGCAGAAGACGGCATACGAGATAGAAGCGATAAGATTTGGACCTGCGAGCG
rpp30_R_1108_GTTGTGGCAC	CAAGCAGAAGACGGCATACGAGATGTTGTGGCACAGATTTGGACCTGCGAGCG
rpp30_R_1109_AGGACCTTCA	CAAGCAGAAGACGGCATACGAGATAGGACCTTCAAGATTTGGACCTGCGAGCG
rpp30_R_1110_CACTATGAAC	CAAGCAGAAGACGGCATACGAGATCACTATGAACAGATTTGGACCTGCGAGCG
rpp30_R_1111_GTGATCTTAC	CAAGCAGAAGACGGCATACGAGATGTGATCTTACAGATTTGGACCTGCGAGCG
rpp30_R_1112_CCAAGCCAGA	CAAGCAGAAGACGGCATACGAGATCCAAGCCAGAAGATTTGGACCTGCGAGCG
rpp30_R_1113_CACTAGGTGG	CAAGCAGAAGACGGCATACGAGATCACTAGGTGGAGATTTGGACCTGCGAGCG
rpp30_R_1114_TCCTAGTTGA	CAAGCAGAAGACGGCATACGAGATTCCTAGTTGAAGATTTGGACCTGCGAGCG
rpp30_R_1115_ACCGTTCGAG	CAAGCAGAAGACGGCATACGAGATACCGTTCGAGAGATTTGGACCTGCGAGCG
rpp30_R_1116_TTAGCTGGAC	CAAGCAGAAGACGGCATACGAGATTTAGCTGGACAGATTTGGACCTGCGAGCG
rpp30_R_1117_TACTCGGTTA	CAAGCAGAAGACGGCATACGAGATTACTCGGTTAAGATTTGGACCTGCGAGCG
rpp30_R_1118_GAAGCAGAGT	CAAGCAGAAGACGGCATACGAGATGAAGCAGAGTAGATTTGGACCTGCGAGCG
rpp30_R_1119_TTAACCACAC	CAAGCAGAAGACGGCATACGAGATTTAACCACACAGATTTGGACCTGCGAGCG
rpp30_R_1120_GTTAGGAAGG	CAAGCAGAAGACGGCATACGAGATGTTAGGAAGGAGATTTGGACCTGCGAGCG
rpp30_R_1121_GATCCTACGA	CAAGCAGAAGACGGCATACGAGATGATCCTACGAAGATTTGGACCTGCGAGCG
rpp30_R_1122_TCTAGACACA	CAAGCAGAAGACGGCATACGAGATTCTAGACACAAGATTTGGACCTGCGAGCG
rpp30_R_1123_CGTCTGATCA	CAAGCAGAAGACGGCATACGAGATCGTCTGATCAAGATTTGGACCTGCGAGCG
rpp30_R_1124_GCATTCAACC	CAAGCAGAAGACGGCATACGAGATGCATTCAACCAGATTTGGACCTGCGAGCG
rpp30_R_1125_GTAACTACTG	CAAGCAGAAGACGGCATACGAGATGTAACTACTGAGATTTGGACCTGCGAGCG
rpp30_R_1126_CTGGCTGAAC	CAAGCAGAAGACGGCATACGAGATCTGGCTGAACAGATTTGGACCTGCGAGCG
rpp30_R_1127_CCATTAATCC	CAAGCAGAAGACGGCATACGAGATCCATTAATCCAGATTTGGACCTGCGAGCG
rpp30_R_1128_AGCTTGAGCT	CAAGCAGAAGACGGCATACGAGATAGCTTGAGCTAGATTTGGACCTGCGAGCG
rpp30_R_1129_AGTCCGAGTA	CAAGCAGAAGACGGCATACGAGATAGTCCGAGTAAGATTTGGACCTGCGAGCG
rpp30_R_1130_GACCTGGACA	CAAGCAGAAGACGGCATACGAGATGACCTGGACAAGATTTGGACCTGCGAGCG
rpp30_R_1131_GCAAGGTAAC	CAAGCAGAAGACGGCATACGAGATGCAAGGTAACAGATTTGGACCTGCGAGCG
rpp30_R_1132_TGCTAAGTTC	CAAGCAGAAGACGGCATACGAGATTGCTAAGTTCAGATTTGGACCTGCGAGCG
rpp30_R_1133_ATACAAGCAC	CAAGCAGAAGACGGCATACGAGATATACAAGCACAGATTTGGACCTGCGAGCG
rpp30_R_1134_TGACATGCAG	CAAGCAGAAGACGGCATACGAGATTGACATGCAGAGATTTGGACCTGCGAGCG
rpp30_R_1135_CACGTAGTTG	CAAGCAGAAGACGGCATACGAGATCACGTAGTTGAGATTTGGACCTGCGAGCG
rpp30_R_1136_CTTACTAGGA	CAAGCAGAAGACGGCATACGAGATCTTACTAGGAAGATTTGGACCTGCGAGCG
rpp30_R_1137_ATTCTTGTGG	CAAGCAGAAGACGGCATACGAGATATTCTTGTGGAGATTTGGACCTGCGAGCG
rpp30_R_1138_GCAAGGAATT	CAAGCAGAAGACGGCATACGAGATGCAAGGAATTAGATTTGGACCTGCGAGCG
rpp30_R_1139_GATTCAAGGC	CAAGCAGAAGACGGCATACGAGATGATTCAAGGCAGATTTGGACCTGCGAGCG
rpp30_R_1140_GACCAACCTC	CAAGCAGAAGACGGCATACGAGATGACCAACCTCAGATTTGGACCTGCGAGCG
rpp30_R_1141_GGTAAGTCGG	CAAGCAGAAGACGGCATACGAGATGGTAAGTCGGAGATTTGGACCTGCGAGCG
rpp30_R_1142_ATCAGATGGT	CAAGCAGAAGACGGCATACGAGATATCAGATGGTAGATTTGGACCTGCGAGCG
rpp30_R_1143_TTCCACGACC	CAAGCAGAAGACGGCATACGAGATTTCCACGACCAGATTTGGACCTGCGAGCG
rpp30_R_1144_CCGACAACGA	CAAGCAGAAGACGGCATACGAGATCCGACAACGAAGATTTGGACCTGCGAGCG
rpp30_R_1145_CACTTCCACC	CAAGCAGAAGACGGCATACGAGATCACTTCCACCAGATTTGGACCTGCGAGCG
rpp30_R_1146_CACCACAATG	CAAGCAGAAGACGGCATACGAGATCACCACAATGAGATTTGGACCTGCGAGCG
rpp30_R_1147_TTACGTTAGC	CAAGCAGAAGACGGCATACGAGATTTACGTTAGCAGATTTGGACCTGCGAGCG
rpp30_R_1148_TAGGATGGAA	CAAGCAGAAGACGGCATACGAGATTAGGATGGAAAGATTTGGACCTGCGAGCG
rpp30_R_1149_TAGGAACTCC	CAAGCAGAAGACGGCATACGAGATTAGGAACTCCAGATTTGGACCTGCGAGCG
rpp30_R_1150_GACCTTGCAC	CAAGCAGAAGACGGCATACGAGATGACCTTGCACAGATTTGGACCTGCGAGCG
rpp30_R_1151_CAGACCTATA	CAAGCAGAAGACGGCATACGAGATCAGACCTATAAGATTTGGACCTGCGAGCG
rpp30_R_1152_TTAGGAACGT	CAAGCAGAAGACGGCATACGAGATTTAGGAACGTAGATTTGGACCTGCGAGCG
rpp30_R_1153_CAGTAATCCG	CAAGCAGAAGACGGCATACGAGATCAGTAATCCGAGATTTGGACCTGCGAGCG
rpp30_R_1154_GTTAAGTAGC	CAAGCAGAAGACGGCATACGAGATGTTAAGTAGCAGATTTGGACCTGCGAGCG
rpp30_R_1155_TTCTCTCGTA	CAAGCAGAAGACGGCATACGAGATTTCTCTCGTAAGATTTGGACCTGCGAGCG
rpp30_R_1156_TTAGTCAGCT	CAAGCAGAAGACGGCATACGAGATTTAGTCAGCTAGATTTGGACCTGCGAGCG
rpp30_R_1157_CCGACTGTTC	CAAGCAGAAGACGGCATACGAGATCCGACTGTTCAGATTTGGACCTGCGAGCG
rpp30_R_1158_TATACAGCTC	CAAGCAGAAGACGGCATACGAGATTATACAGCTCAGATTTGGACCTGCGAGCG
rpp30_R_1159_CAGTTGCGTC	CAAGCAGAAGACGGCATACGAGATCAGTTGCGTCAGATTTGGACCTGCGAGCG
rpp30_R_1160_TTAGGACATG	CAAGCAGAAGACGGCATACGAGATTTAGGACATGAGATTTGGACCTGCGAGCG
rpp30_R_1161_TACAAGGTCG	CAAGCAGAAGACGGCATACGAGATTACAAGGTCGAGATTTGGACCTGCGAGCG
rpp30_R_1162_CCATGCAATT	CAAGCAGAAGACGGCATACGAGATCCATGCAATTAGATTTGGACCTGCGAGCG
rpp30_R_1163_GTCAGTACAG	CAAGCAGAAGACGGCATACGAGATGTCAGTACAGAGATTTGGACCTGCGAGCG
rpp30_R_1164_TCTAAGACCT	CAAGCAGAAGACGGCATACGAGATTCTAAGACCTAGATTTGGACCTGCGAGCG
rpp30_R_1165_GATGCCTAAT	CAAGCAGAAGACGGCATACGAGATGATGCCTAATAGATTTGGACCTGCGAGCG
rpp30_R_1166_ACTACGATAG	CAAGCAGAAGACGGCATACGAGATACTACGATAGAGATTTGGACCTGCGAGCG
rpp30_R_1167_AGGACAATGC	CAAGCAGAAGACGGCATACGAGATAGGACAATGCAGATTTGGACCTGCGAGCG
rpp30_R_1168_ACATCTCTCA	CAAGCAGAAGACGGCATACGAGATACATCTCTCAAGATTTGGACCTGCGAGCG
rpp30_R_1169_CGGACATTAC	CAAGCAGAAGACGGCATACGAGATCGGACATTACAGATTTGGACCTGCGAGCG
rpp30_R_1170_CCTAGTGACC	CAAGCAGAAGACGGCATACGAGATCCTAGTGACCAGATTTGGACCTGCGAGCG
rpp30_R_1171_TTCGTTATCC	CAAGCAGAAGACGGCATACGAGATTTCGTTATCCAGATTTGGACCTGCGAGCG
rpp30_R_1172_GCAGTTACTC	CAAGCAGAAGACGGCATACGAGATGCAGTTACTCAGATTTGGACCTGCGAGCG
rpp30_R_1173_TTGGCGTTGG	CAAGCAGAAGACGGCATACGAGATTTGGCGTTGGAGATTTGGACCTGCGAGCG
rpp30_R_1174_CTAACACCTT	CAAGCAGAAGACGGCATACGAGATCTAACACCTTAGATTTGGACCTGCGAGCG
rpp30_R_1175_TCACCATTGC	CAAGCAGAAGACGGCATACGAGATTCACCATTGCAGATTTGGACCTGCGAGCG
rpp30_R_1176_CATACAATGC	CAAGCAGAAGACGGCATACGAGATCATACAATGCAGATTTGGACCTGCGAGCG
rpp30_R_1177_TAGGATCCTC	CAAGCAGAAGACGGCATACGAGATTAGGATCCTCAGATTTGGACCTGCGAGCG
rpp30_R_1178_TAGTACCACC	CAAGCAGAAGACGGCATACGAGATTAGTACCACCAGATTTGGACCTGCGAGCG
rpp30_R_1179_GTTCAAGAGG	CAAGCAGAAGACGGCATACGAGATGTTCAAGAGGAGATTTGGACCTGCGAGCG
rpp30_R_1180_TAAGTCAGAG	CAAGCAGAAGACGGCATACGAGATTAAGTCAGAGAGATTTGGACCTGCGAGCG
rpp30_R_1181_CCAAGTGATA	CAAGCAGAAGACGGCATACGAGATCCAAGTGATAAGATTTGGACCTGCGAGCG
rpp30_R_1182_CTCTCCGAAC	CAAGCAGAAGACGGCATACGAGATCTCTCCGAACAGATTTGGACCTGCGAGCG
rpp30_R_1183_TGTCAAGCCT	CAAGCAGAAGACGGCATACGAGATTGTCAAGCCTAGATTTGGACCTGCGAGCG
rpp30_R_1184_GCACACTTCC	CAAGCAGAAGACGGCATACGAGATGCACACTTCCAGATTTGGACCTGCGAGCG
rpp30_R_1185_TCAAGGTTGC	CAAGCAGAAGACGGCATACGAGATTCAAGGTTGCAGATTTGGACCTGCGAGCG
rpp30_R_1186_TCAGACTATG	CAAGCAGAAGACGGCATACGAGATTCAGACTATGAGATTTGGACCTGCGAGCG
rpp30_R_1187_TACATGCCTT	CAAGCAGAAGACGGCATACGAGATTACATGCCTTAGATTTGGACCTGCGAGCG
rpp30_R_1188_CTGGTGTTAG	CAAGCAGAAGACGGCATACGAGATCTGGTGTTAGAGATTTGGACCTGCGAGCG
rpp30_R_1189_TGATAGCCAC	CAAGCAGAAGACGGCATACGAGATTGATAGCCACAGATTTGGACCTGCGAGCG
rpp30_R_1190_TAGGACGAAC	CAAGCAGAAGACGGCATACGAGATTAGGACGAACAGATTTGGACCTGCGAGCG
rpp30_R_1191_TAAGAGTTCC	CAAGCAGAAGACGGCATACGAGATTAAGAGTTCCAGATTTGGACCTGCGAGCG
rpp30_R_1192_TCATAGGATG	CAAGCAGAAGACGGCATACGAGATTCATAGGATGAGATTTGGACCTGCGAGCG
rpp30_R_1193_TTGATCAGCG	CAAGCAGAAGACGGCATACGAGATTTGATCAGCGAGATTTGGACCTGCGAGCG
rpp30_R_1194_TATCTAAGGC	CAAGCAGAAGACGGCATACGAGATTATCTAAGGCAGATTTGGACCTGCGAGCG
rpp30_R_1195_GGATTACGTG	CAAGCAGAAGACGGCATACGAGATGGATTACGTGAGATTTGGACCTGCGAGCG
rpp30_R_1196_CATAAGCGGT	CAAGCAGAAGACGGCATACGAGATCATAAGCGGTAGATTTGGACCTGCGAGCG
rpp30_R_1197_TTACTCTACC	CAAGCAGAAGACGGCATACGAGATTTACTCTACCAGATTTGGACCTGCGAGCG
rpp30_R_1198_CATGTGCCTA	CAAGCAGAAGACGGCATACGAGATCATGTGCCTAAGATTTGGACCTGCGAGCG
rpp30_R_1199_TTGTGATCGG	CAAGCAGAAGACGGCATACGAGATTTGTGATCGGAGATTTGGACCTGCGAGCG
rpp30_R_1200_GAGGACTGAT	CAAGCAGAAGACGGCATACGAGATGAGGACTGATAGATTTGGACCTGCGAGCG
rpp30_R_1201_GCGTGCCTTA	CAAGCAGAAGACGGCATACGAGATGCGTGCCTTAAGATTTGGACCTGCGAGCG
rpp30_R_1202_CGAGCGAATA	CAAGCAGAAGACGGCATACGAGATCGAGCGAATAAGATTTGGACCTGCGAGCG
rpp30_R_1203_TCTAGACTGG	CAAGCAGAAGACGGCATACGAGATTCTAGACTGGAGATTTGGACCTGCGAGCG
rpp30_R_1204_TCGCCAACGT	CAAGCAGAAGACGGCATACGAGATTCGCCAACGTAGATTTGGACCTGCGAGCG
rpp30_R_1205_TGATTGGCAT	CAAGCAGAAGACGGCATACGAGATTGATTGGCATAGATTTGGACCTGCGAGCG
rpp30_R_1206_TATCCAGTTG	CAAGCAGAAGACGGCATACGAGATTATCCAGTTGAGATTTGGACCTGCGAGCG
rpp30_R_1207_TCACCATACT	CAAGCAGAAGACGGCATACGAGATTCACCATACTAGATTTGGACCTGCGAGCG
rpp30_R_1208_CATACGGTGA	CAAGCAGAAGACGGCATACGAGATCATACGGTGAAGATTTGGACCTGCGAGCG
rpp30_R_1209_GTCGGTTACC	CAAGCAGAAGACGGCATACGAGATGTCGGTTACCAGATTTGGACCTGCGAGCG
rpp30_R_1210_TTGTCCACTG	CAAGCAGAAGACGGCATACGAGATTTGTCCACTGAGATTTGGACCTGCGAGCG
rpp30_R_1211_TGCGACCTTG	CAAGCAGAAGACGGCATACGAGATTGCGACCTTGAGATTTGGACCTGCGAGCG
rpp30_R_1212_GCATCTTAGC	CAAGCAGAAGACGGCATACGAGATGCATCTTAGCAGATTTGGACCTGCGAGCG
rpp30_R_1213_AGCGGTGTAT	CAAGCAGAAGACGGCATACGAGATAGCGGTGTATAGATTTGGACCTGCGAGCG
rpp30_R_1214_TCAATTGGCG	CAAGCAGAAGACGGCATACGAGATTCAATTGGCGAGATTTGGACCTGCGAGCG
rpp30_R_1215_GATCGGTGAA	CAAGCAGAAGACGGCATACGAGATGATCGGTGAAAGATTTGGACCTGCGAGCG
rpp30_R_1216_GAGGTGAGAC	CAAGCAGAAGACGGCATACGAGATGAGGTGAGACAGATTTGGACCTGCGAGCG
rpp30_R_1217_CACTGACTGG	CAAGCAGAAGACGGCATACGAGATCACTGACTGGAGATTTGGACCTGCGAGCG
rpp30_R_1218_ATGCAAGGTT	CAAGCAGAAGACGGCATACGAGATATGCAAGGTTAGATTTGGACCTGCGAGCG
rpp30_R_1219_GAGATAGTGA	CAAGCAGAAGACGGCATACGAGATGAGATAGTGAAGATTTGGACCTGCGAGCG
rpp30_R_1220_TCGAGTTAAC	CAAGCAGAAGACGGCATACGAGATTCGAGTTAACAGATTTGGACCTGCGAGCG
rpp30_R_1221_AGTCACAACA	CAAGCAGAAGACGGCATACGAGATAGTCACAACAAGATTTGGACCTGCGAGCG
rpp30_R_1222_GTCAAGCATT	CAAGCAGAAGACGGCATACGAGATGTCAAGCATTAGATTTGGACCTGCGAGCG
rpp30_R_1223_GACAACGGAC	CAAGCAGAAGACGGCATACGAGATGACAACGGACAGATTTGGACCTGCGAGCG
rpp30_R_1224_ATGCATGACA	CAAGCAGAAGACGGCATACGAGATATGCATGACAAGATTTGGACCTGCGAGCG
rpp30_R_1225_CTATGCACAC	CAAGCAGAAGACGGCATACGAGATCTATGCACACAGATTTGGACCTGCGAGCG
rpp30_R_1226_CTACCAAGGA	CAAGCAGAAGACGGCATACGAGATCTACCAAGGAAGATTTGGACCTGCGAGCG
rpp30_R_1227_TACTTACCGA	CAAGCAGAAGACGGCATACGAGATTACTTACCGAAGATTTGGACCTGCGAGCG
rpp30_R_1228_AAGCGAGGAG	CAAGCAGAAGACGGCATACGAGATAAGCGAGGAGAGATTTGGACCTGCGAGCG
rpp30_R_1229_TGAAGCAAGA	CAAGCAGAAGACGGCATACGAGATTGAAGCAAGAAGATTTGGACCTGCGAGCG
rpp30_R_1230_ATGACTTCCA	CAAGCAGAAGACGGCATACGAGATATGACTTCCAAGATTTGGACCTGCGAGCG
rpp30_R_1231_GTCTCTGAAT	CAAGCAGAAGACGGCATACGAGATGTCTCTGAATAGATTTGGACCTGCGAGCG
rpp30_R_1232_GTAGCTTGAG	CAAGCAGAAGACGGCATACGAGATGTAGCTTGAGAGATTTGGACCTGCGAGCG
rpp30_R_1233_GCTACGTAGG	CAAGCAGAAGACGGCATACGAGATGCTACGTAGGAGATTTGGACCTGCGAGCG
rpp30_R_1234_TACGCAATGT	CAAGCAGAAGACGGCATACGAGATTACGCAATGTAGATTTGGACCTGCGAGCG
rpp30_R_1235_GCTTCTCCAG	CAAGCAGAAGACGGCATACGAGATGCTTCTCCAGAGATTTGGACCTGCGAGCG
rpp30_R_1236_TATATGCGGC	CAAGCAGAAGACGGCATACGAGATTATATGCGGCAGATTTGGACCTGCGAGCG
rpp30_R_1237_CTCCAACCTT	CAAGCAGAAGACGGCATACGAGATCTCCAACCTTAGATTTGGACCTGCGAGCG
rpp30_R_1238_CACACAGATA	CAAGCAGAAGACGGCATACGAGATCACACAGATAAGATTTGGACCTGCGAGCG
rpp30_R_1239_AGAGCTGATT	CAAGCAGAAGACGGCATACGAGATAGAGCTGATTAGATTTGGACCTGCGAGCG
rpp30_R_1240_GAGAGCATAG	CAAGCAGAAGACGGCATACGAGATGAGAGCATAGAGATTTGGACCTGCGAGCG
rpp30_R_1241_TCTGTGTGCC	CAAGCAGAAGACGGCATACGAGATTCTGTGTGCCAGATTTGGACCTGCGAGCG
rpp30_R_1242_CAACAAGCGA	CAAGCAGAAGACGGCATACGAGATCAACAAGCGAAGATTTGGACCTGCGAGCG
rpp30_R_1243_GAGTTAGTAG	CAAGCAGAAGACGGCATACGAGATGAGTTAGTAGAGATTTGGACCTGCGAGCG
rpp30_R_1244_GATAGCAATG	CAAGCAGAAGACGGCATACGAGATGATAGCAATGAGATTTGGACCTGCGAGCG
rpp30_R_1245_TCATAACGGC	CAAGCAGAAGACGGCATACGAGATTCATAACGGCAGATTTGGACCTGCGAGCG
rpp30_R_1246_TCGACATTCC	CAAGCAGAAGACGGCATACGAGATTCGACATTCCAGATTTGGACCTGCGAGCG
rpp30_R_1247_ACCAGAGATA	CAAGCAGAAGACGGCATACGAGATACCAGAGATAAGATTTGGACCTGCGAGCG
rpp30_R_1248_TGTTGCAACG	CAAGCAGAAGACGGCATACGAGATTGTTGCAACGAGATTTGGACCTGCGAGCG
rpp30_R_1249_CGTGCAGTAT	CAAGCAGAAGACGGCATACGAGATCGTGCAGTATAGATTTGGACCTGCGAGCG
rpp30_R_1250_TGAGAGCGAA	CAAGCAGAAGACGGCATACGAGATTGAGAGCGAAAGATTTGGACCTGCGAGCG
rpp30_R_1251_CATATCCTCC	CAAGCAGAAGACGGCATACGAGATCATATCCTCCAGATTTGGACCTGCGAGCG
rpp30_R_1252_CTGGTGAAGG	CAAGCAGAAGACGGCATACGAGATCTGGTGAAGGAGATTTGGACCTGCGAGCG
rpp30_R_1253_GCCTAGTGTC	CAAGCAGAAGACGGCATACGAGATGCCTAGTGTCAGATTTGGACCTGCGAGCG
rpp30_R_1254_GACTAAGCTG	CAAGCAGAAGACGGCATACGAGATGACTAAGCTGAGATTTGGACCTGCGAGCG
rpp30_R_1255_CCTATACCAT	CAAGCAGAAGACGGCATACGAGATCCTATACCATAGATTTGGACCTGCGAGCG
rpp30_R_1256_AGCCTAACAA	CAAGCAGAAGACGGCATACGAGATAGCCTAACAAAGATTTGGACCTGCGAGCG
rpp30_R_1257_CACTCGCTAT	CAAGCAGAAGACGGCATACGAGATCACTCGCTATAGATTTGGACCTGCGAGCG
rpp30_R_1258_ACCGACTAAT	CAAGCAGAAGACGGCATACGAGATACCGACTAATAGATTTGGACCTGCGAGCG
rpp30_R_1259_ATCTACCTAC	CAAGCAGAAGACGGCATACGAGATATCTACCTACAGATTTGGACCTGCGAGCG
rpp30_R_1260_CCTCACTTAT	CAAGCAGAAGACGGCATACGAGATCCTCACTTATAGATTTGGACCTGCGAGCG
rpp30_R_1261_TAGCGAGCGT	CAAGCAGAAGACGGCATACGAGATTAGCGAGCGTAGATTTGGACCTGCGAGCG
rpp30_R_1262_GCATACAGCG	CAAGCAGAAGACGGCATACGAGATGCATACAGCGAGATTTGGACCTGCGAGCG
rpp30_R_1263_CACGCTCATA	CAAGCAGAAGACGGCATACGAGATCACGCTCATAAGATTTGGACCTGCGAGCG
rpp30_R_1264_CAATAGCTCC	CAAGCAGAAGACGGCATACGAGATCAATAGCTCCAGATTTGGACCTGCGAGCG
rpp30_R_1265_CTTCACTGTT	CAAGCAGAAGACGGCATACGAGATCTTCACTGTTAGATTTGGACCTGCGAGCG
rpp30_R_1266_ATCGCCACAT	CAAGCAGAAGACGGCATACGAGATATCGCCACATAGATTTGGACCTGCGAGCG
rpp30_R_1267_CAACTCAGAA	CAAGCAGAAGACGGCATACGAGATCAACTCAGAAAGATTTGGACCTGCGAGCG
rpp30_R_1268_GCGGTATAGC	CAAGCAGAAGACGGCATACGAGATGCGGTATAGCAGATTTGGACCTGCGAGCG
rpp30_R_1269_TTGAAGTGGC	CAAGCAGAAGACGGCATACGAGATTTGAAGTGGCAGATTTGGACCTGCGAGCG
rpp30_R_1270_CCGATGATGA	CAAGCAGAAGACGGCATACGAGATCCGATGATGAAGATTTGGACCTGCGAGCG
rpp30_R_1271_GGTCCTACTC	CAAGCAGAAGACGGCATACGAGATGGTCCTACTCAGATTTGGACCTGCGAGCG
rpp30_R_1272_CCGTTACTCT	CAAGCAGAAGACGGCATACGAGATCCGTTACTCTAGATTTGGACCTGCGAGCG
rpp30_R_1273_AACCTAGACC	CAAGCAGAAGACGGCATACGAGATAACCTAGACCAGATTTGGACCTGCGAGCG
rpp30_R_1274_CGCAAGAATA	CAAGCAGAAGACGGCATACGAGATCGCAAGAATAAGATTTGGACCTGCGAGCG
rpp30_R_1275_TACGATCACC	CAAGCAGAAGACGGCATACGAGATTACGATCACCAGATTTGGACCTGCGAGCG
rpp30_R_1276_CCACAAGTAT	CAAGCAGAAGACGGCATACGAGATCCACAAGTATAGATTTGGACCTGCGAGCG
rpp30_R_1277_GATCCTGACC	CAAGCAGAAGACGGCATACGAGATGATCCTGACCAGATTTGGACCTGCGAGCG
rpp30_R_1278_AGCTAACGAG	CAAGCAGAAGACGGCATACGAGATAGCTAACGAGAGATTTGGACCTGCGAGCG
rpp30_R_1279_CTTGTCCATA	CAAGCAGAAGACGGCATACGAGATCTTGTCCATAAGATTTGGACCTGCGAGCG
rpp30_R_1280_TGGAGTCTTA	CAAGCAGAAGACGGCATACGAGATTGGAGTCTTAAGATTTGGACCTGCGAGCG
rpp30_R_1281_CCAACACGAT	CAAGCAGAAGACGGCATACGAGATCCAACACGATAGATTTGGACCTGCGAGCG
rpp30_R_1282_ACTAGTCAAG	CAAGCAGAAGACGGCATACGAGATACTAGTCAAGAGATTTGGACCTGCGAGCG
rpp30_R_1283_TGAAGGAGAG	CAAGCAGAAGACGGCATACGAGATTGAAGGAGAGAGATTTGGACCTGCGAGCG
rpp30_R_1284_GCTATGACTC	CAAGCAGAAGACGGCATACGAGATGCTATGACTCAGATTTGGACCTGCGAGCG
rpp30_R_1285_GCACTAGTCA	CAAGCAGAAGACGGCATACGAGATGCACTAGTCAAGATTTGGACCTGCGAGCG
rpp30_R_1286_GTCGGCCATT	CAAGCAGAAGACGGCATACGAGATGTCGGCCATTAGATTTGGACCTGCGAGCG
rpp30_R_1287_TTCGACAGAT	CAAGCAGAAGACGGCATACGAGATTTCGACAGATAGATTTGGACCTGCGAGCG
rpp30_R_1288_CGACTAGCAG	CAAGCAGAAGACGGCATACGAGATCGACTAGCAGAGATTTGGACCTGCGAGCG
rpp30_R_1289_CACGTTGCTT	CAAGCAGAAGACGGCATACGAGATCACGTTGCTTAGATTTGGACCTGCGAGCG
rpp30_R_1290_GTACGAGGAC	CAAGCAGAAGACGGCATACGAGATGTACGAGGACAGATTTGGACCTGCGAGCG
rpp30_R_1291_ATGGACATCT	CAAGCAGAAGACGGCATACGAGATATGGACATCTAGATTTGGACCTGCGAGCG
rpp30_R_1292_GCAAGTCCTA	CAAGCAGAAGACGGCATACGAGATGCAAGTCCTAAGATTTGGACCTGCGAGCG
rpp30_R_1293_GGAAGTCGAT	CAAGCAGAAGACGGCATACGAGATGGAAGTCGATAGATTTGGACCTGCGAGCG
rpp30_R_1294_TAGGACTTGG	CAAGCAGAAGACGGCATACGAGATTAGGACTTGGAGATTTGGACCTGCGAGCG
rpp30_R_1295_GCAGACATGT	CAAGCAGAAGACGGCATACGAGATGCAGACATGTAGATTTGGACCTGCGAGCG
rpp30_R_1296_CTCCTGTCTT	CAAGCAGAAGACGGCATACGAGATCTCCTGTCTTAGATTTGGACCTGCGAGCG
rpp30_R_1297_TAGTCCAGGC	CAAGCAGAAGACGGCATACGAGATTAGTCCAGGCAGATTTGGACCTGCGAGCG
rpp30_R_1298_TCCACAGCTT	CAAGCAGAAGACGGCATACGAGATTCCACAGCTTAGATTTGGACCTGCGAGCG
rpp30_R_1299_TTATGCAAGG	CAAGCAGAAGACGGCATACGAGATTTATGCAAGGAGATTTGGACCTGCGAGCG
rpp30_R_1300_CAACAGGCTT	CAAGCAGAAGACGGCATACGAGATCAACAGGCTTAGATTTGGACCTGCGAGCG
rpp30_R_1301_TTGCGAGGAT	CAAGCAGAAGACGGCATACGAGATTTGCGAGGATAGATTTGGACCTGCGAGCG
rpp30_R_1302_TGCAATGCTG	CAAGCAGAAGACGGCATACGAGATTGCAATGCTGAGATTTGGACCTGCGAGCG
rpp30_R_1303_CTGACGCATA	CAAGCAGAAGACGGCATACGAGATCTGACGCATAAGATTTGGACCTGCGAGCG
rpp30_R_1304_CTACGTTGAG	CAAGCAGAAGACGGCATACGAGATCTACGTTGAGAGATTTGGACCTGCGAGCG
rpp30_R_1305_CGACTTATGT	CAAGCAGAAGACGGCATACGAGATCGACTTATGTAGATTTGGACCTGCGAGCG
rpp30_R_1306_AGTCAGGTGT	CAAGCAGAAGACGGCATACGAGATAGTCAGGTGTAGATTTGGACCTGCGAGCG
rpp30_R_1307_GCTGCGATCA	CAAGCAGAAGACGGCATACGAGATGCTGCGATCAAGATTTGGACCTGCGAGCG
rpp30_R_1308_CCACCGAACA	CAAGCAGAAGACGGCATACGAGATCCACCGAACAAGATTTGGACCTGCGAGCG
rpp30_R_1309_TTAAGGCCAC	CAAGCAGAAGACGGCATACGAGATTTAAGGCCACAGATTTGGACCTGCGAGCG
rpp30_R_1310_TGGCTCAACC	CAAGCAGAAGACGGCATACGAGATTGGCTCAACCAGATTTGGACCTGCGAGCG
rpp30_R_1311_TCGTAGTACC	CAAGCAGAAGACGGCATACGAGATTCGTAGTACCAGATTTGGACCTGCGAGCG
rpp30_R_1312_CGTGATAGCT	CAAGCAGAAGACGGCATACGAGATCGTGATAGCTAGATTTGGACCTGCGAGCG
rpp30_R_1313_CCAGTCAATG	CAAGCAGAAGACGGCATACGAGATCCAGTCAATGAGATTTGGACCTGCGAGCG
rpp30_R_1314_GTCCTTACAT	CAAGCAGAAGACGGCATACGAGATGTCCTTACATAGATTTGGACCTGCGAGCG
rpp30_R_1315_CTCTCAGTGA	CAAGCAGAAGACGGCATACGAGATCTCTCAGTGAAGATTTGGACCTGCGAGCG
rpp30_R_1316_CTCTAGTCCT	CAAGCAGAAGACGGCATACGAGATCTCTAGTCCTAGATTTGGACCTGCGAGCG
rpp30_R_1317_CTCCGATTGA	CAAGCAGAAGACGGCATACGAGATCTCCGATTGAAGATTTGGACCTGCGAGCG
rpp30_R_1318_CAAGAGGCAA	CAAGCAGAAGACGGCATACGAGATCAAGAGGCAAAGATTTGGACCTGCGAGCG
rpp30_R_1319_CTCTGGATAC	CAAGCAGAAGACGGCATACGAGATCTCTGGATACAGATTTGGACCTGCGAGCG
rpp30_R_1320_GAGCTGCTGT	CAAGCAGAAGACGGCATACGAGATGAGCTGCTGTAGATTTGGACCTGCGAGCG
rpp30_R_1321_GACTAGGCAC	CAAGCAGAAGACGGCATACGAGATGACTAGGCACAGATTTGGACCTGCGAGCG
rpp30_R_1322_CGGTTGCCTT	CAAGCAGAAGACGGCATACGAGATCGGTTGCCTTAGATTTGGACCTGCGAGCG
rpp30_R_1323_CGATGCTAGT	CAAGCAGAAGACGGCATACGAGATCGATGCTAGTAGATTTGGACCTGCGAGCG
rpp30_R_1324_GCGGAGATCT	CAAGCAGAAGACGGCATACGAGATGCGGAGATCTAGATTTGGACCTGCGAGCG
rpp30_R_1325_GCAATGCGGT	CAAGCAGAAGACGGCATACGAGATGCAATGCGGTAGATTTGGACCTGCGAGCG
rpp30_R_1326_GCACACGAAG	CAAGCAGAAGACGGCATACGAGATGCACACGAAGAGATTTGGACCTGCGAGCG
rpp30_R_1327_ACGCTGAACC	CAAGCAGAAGACGGCATACGAGATACGCTGAACCAGATTTGGACCTGCGAGCG
rpp30_R_1328_TGTCTAGCAC	CAAGCAGAAGACGGCATACGAGATTGTCTAGCACAGATTTGGACCTGCGAGCG
rpp30_R_1329_GTCGTTCTAC	CAAGCAGAAGACGGCATACGAGATGTCGTTCTACAGATTTGGACCTGCGAGCG
rpp30_R_1330_CCTAACATCT	CAAGCAGAAGACGGCATACGAGATCCTAACATCTAGATTTGGACCTGCGAGCG
rpp30_R_1331_CAGTGAGCAA	CAAGCAGAAGACGGCATACGAGATCAGTGAGCAAAGATTTGGACCTGCGAGCG
rpp30_R_1332_CCTGCCTACT	CAAGCAGAAGACGGCATACGAGATCCTGCCTACTAGATTTGGACCTGCGAGCG
rpp30_R_1333_GTAACGCATC	CAAGCAGAAGACGGCATACGAGATGTAACGCATCAGATTTGGACCTGCGAGCG
rpp30_R_1334_CATGTACTCA	CAAGCAGAAGACGGCATACGAGATCATGTACTCAAGATTTGGACCTGCGAGCG
rpp30_R_1335_GTATCAGAAC	CAAGCAGAAGACGGCATACGAGATGTATCAGAACAGATTTGGACCTGCGAGCG
rpp30_R_1336_GAACAAGCAT	CAAGCAGAAGACGGCATACGAGATGAACAAGCATAGATTTGGACCTGCGAGCG
rpp30_R_1337_TCAAGAGCAC	CAAGCAGAAGACGGCATACGAGATTCAAGAGCACAGATTTGGACCTGCGAGCG
rpp30_R_1338_GAGATTAGGC	CAAGCAGAAGACGGCATACGAGATGAGATTAGGCAGATTTGGACCTGCGAGCG
rpp30_R_1339_GTATTGAAGC	CAAGCAGAAGACGGCATACGAGATGTATTGAAGCAGATTTGGACCTGCGAGCG
rpp30_R_1340_GGAACTATAC	CAAGCAGAAGACGGCATACGAGATGGAACTATACAGATTTGGACCTGCGAGCG
rpp30_R_1341_ATGCACACTA	CAAGCAGAAGACGGCATACGAGATATGCACACTAAGATTTGGACCTGCGAGCG
rpp30_R_1342_GAATACTCCT	CAAGCAGAAGACGGCATACGAGATGAATACTCCTAGATTTGGACCTGCGAGCG
rpp30_R_1343_ACTAGAGCAA	CAAGCAGAAGACGGCATACGAGATACTAGAGCAAAGATTTGGACCTGCGAGCG
rpp30_R_1344_ACGGAAGCTC	CAAGCAGAAGACGGCATACGAGATACGGAAGCTCAGATTTGGACCTGCGAGCG
rpp30_R_1345_ATAGTGAGGT	CAAGCAGAAGACGGCATACGAGATATAGTGAGGTAGATTTGGACCTGCGAGCG
rpp30_R_1346_CATGAATAGG	CAAGCAGAAGACGGCATACGAGATCATGAATAGGAGATTTGGACCTGCGAGCG
rpp30_R_1347_GAGTTAAGCT	CAAGCAGAAGACGGCATACGAGATGAGTTAAGCTAGATTTGGACCTGCGAGCG
rpp30_R_1348_TGTCGTCGAC	CAAGCAGAAGACGGCATACGAGATTGTCGTCGACAGATTTGGACCTGCGAGCG
rpp30_R_1349_GGATAAGATC	CAAGCAGAAGACGGCATACGAGATGGATAAGATCAGATTTGGACCTGCGAGCG
rpp30_R_1350_CACGAATGAT	CAAGCAGAAGACGGCATACGAGATCACGAATGATAGATTTGGACCTGCGAGCG
rpp30_R_1351_CTAGCTGACG	CAAGCAGAAGACGGCATACGAGATCTAGCTGACGAGATTTGGACCTGCGAGCG
rpp30_R_1352_GACATAGCTA	CAAGCAGAAGACGGCATACGAGATGACATAGCTAAGATTTGGACCTGCGAGCG
rpp30_R_1353_AGGCATCCTA	CAAGCAGAAGACGGCATACGAGATAGGCATCCTAAGATTTGGACCTGCGAGCG
rpp30_R_1354_CGACAGAATG	CAAGCAGAAGACGGCATACGAGATCGACAGAATGAGATTTGGACCTGCGAGCG
rpp30_R_1355_TAGCTTCACC	CAAGCAGAAGACGGCATACGAGATTAGCTTCACCAGATTTGGACCTGCGAGCG
rpp30_R_1356_ATACCATCGA	CAAGCAGAAGACGGCATACGAGATATACCATCGAAGATTTGGACCTGCGAGCG
rpp30_R_1357_CACGAGATTA	CAAGCAGAAGACGGCATACGAGATCACGAGATTAAGATTTGGACCTGCGAGCG
rpp30_R_1358_TACCACAAGC	CAAGCAGAAGACGGCATACGAGATTACCACAAGCAGATTTGGACCTGCGAGCG
rpp30_R_1359_TCACAGGACT	CAAGCAGAAGACGGCATACGAGATTCACAGGACTAGATTTGGACCTGCGAGCG
rpp30_R_1360_TCGTTGCCTG	CAAGCAGAAGACGGCATACGAGATTCGTTGCCTGAGATTTGGACCTGCGAGCG
rpp30_R_1361_TGACTTAGAG	CAAGCAGAAGACGGCATACGAGATTGACTTAGAGAGATTTGGACCTGCGAGCG
rpp30_R_1362_AGTCTATCCT	CAAGCAGAAGACGGCATACGAGATAGTCTATCCTAGATTTGGACCTGCGAGCG
rpp30_R_1363_ATCCATCACC	CAAGCAGAAGACGGCATACGAGATATCCATCACCAGATTTGGACCTGCGAGCG
rpp30_R_1364_CATCTTCGGT	CAAGCAGAAGACGGCATACGAGATCATCTTCGGTAGATTTGGACCTGCGAGCG
rpp30_R_1365_CAATTAGCAC	CAAGCAGAAGACGGCATACGAGATCAATTAGCACAGATTTGGACCTGCGAGCG
rpp30_R_1366_ATTACAGCGT	CAAGCAGAAGACGGCATACGAGATATTACAGCGTAGATTTGGACCTGCGAGCG
rpp30_R_1367_AGGATGCATA	CAAGCAGAAGACGGCATACGAGATAGGATGCATAAGATTTGGACCTGCGAGCG
rpp30_R_1368_CGCTGTATCG	CAAGCAGAAGACGGCATACGAGATCGCTGTATCGAGATTTGGACCTGCGAGCG
rpp30_R_1369_GGTTACCAAC	CAAGCAGAAGACGGCATACGAGATGGTTACCAACAGATTTGGACCTGCGAGCG
rpp30_R_1370_TCTAACTTGC	CAAGCAGAAGACGGCATACGAGATTCTAACTTGCAGATTTGGACCTGCGAGCG
rpp30_R_1371_GAGTTACAGG	CAAGCAGAAGACGGCATACGAGATGAGTTACAGGAGATTTGGACCTGCGAGCG
rpp30_R_1372_CCTAGCAATA	CAAGCAGAAGACGGCATACGAGATCCTAGCAATAAGATTTGGACCTGCGAGCG
rpp30_R_1373_TTCAGTCCTA	CAAGCAGAAGACGGCATACGAGATTTCAGTCCTAAGATTTGGACCTGCGAGCG
rpp30_R_1374_TACCAATCTG	CAAGCAGAAGACGGCATACGAGATTACCAATCTGAGATTTGGACCTGCGAGCG
rpp30_R_1375_ACACAGGCAA	CAAGCAGAAGACGGCATACGAGATACACAGGCAAAGATTTGGACCTGCGAGCG
rpp30_R_1376_ATTCAGGCAG	CAAGCAGAAGACGGCATACGAGATATTCAGGCAGAGATTTGGACCTGCGAGCG
rpp30_R_1377_CTTCGTGACT	CAAGCAGAAGACGGCATACGAGATCTTCGTGACTAGATTTGGACCTGCGAGCG
rpp30_R_1378_GCAATCATAC	CAAGCAGAAGACGGCATACGAGATGCAATCATACAGATTTGGACCTGCGAGCG
rpp30_R_1379_GCAGAGACTG	CAAGCAGAAGACGGCATACGAGATGCAGAGACTGAGATTTGGACCTGCGAGCG
rpp30_R_1380_GCAACTAATC	CAAGCAGAAGACGGCATACGAGATGCAACTAATCAGATTTGGACCTGCGAGCG
rpp30_R_1381_GCACGATTAG	CAAGCAGAAGACGGCATACGAGATGCACGATTAGAGATTTGGACCTGCGAGCG
rpp30_R_1382_GCAATGGCAC	CAAGCAGAAGACGGCATACGAGATGCAATGGCACAGATTTGGACCTGCGAGCG
rpp30_R_1383_GCACGAACAA	CAAGCAGAAGACGGCATACGAGATGCACGAACAAAGATTTGGACCTGCGAGCG
rpp30_R_1384_GCATACGCAA	CAAGCAGAAGACGGCATACGAGATGCATACGCAAAGATTTGGACCTGCGAGCG
rpp30_R_1385_AGCCAATTGC	CAAGCAGAAGACGGCATACGAGATAGCCAATTGCAGATTTGGACCTGCGAGCG
rpp30_R_1386_GTTACCTACT	CAAGCAGAAGACGGCATACGAGATGTTACCTACTAGATTTGGACCTGCGAGCG
rpp30_R_1387_GCGGATGGTT	CAAGCAGAAGACGGCATACGAGATGCGGATGGTTAGATTTGGACCTGCGAGCG
rpp30_R_1388_ATCGGTGCTT	CAAGCAGAAGACGGCATACGAGATATCGGTGCTTAGATTTGGACCTGCGAGCG
rpp30_R_1389_CTCCAAGCAA	CAAGCAGAAGACGGCATACGAGATCTCCAAGCAAAGATTTGGACCTGCGAGCG
rpp30_R_1390_ATCGAAGCTA	CAAGCAGAAGACGGCATACGAGATATCGAAGCTAAGATTTGGACCTGCGAGCG
rpp30_R_1391_GAGTTGTCAT	CAAGCAGAAGACGGCATACGAGATGAGTTGTCATAGATTTGGACCTGCGAGCG
rpp30_R_1392_TCGTCCTCCA	CAAGCAGAAGACGGCATACGAGATTCGTCCTCCAAGATTTGGACCTGCGAGCG
rpp30_R_1393_TCACTGACAG	CAAGCAGAAGACGGCATACGAGATTCACTGACAGAGATTTGGACCTGCGAGCG
rpp30_R_1394_CTCACCGACT	CAAGCAGAAGACGGCATACGAGATCTCACCGACTAGATTTGGACCTGCGAGCG
rpp30_R_1395_GCTACTAACT	CAAGCAGAAGACGGCATACGAGATGCTACTAACTAGATTTGGACCTGCGAGCG
rpp30_R_1396_CGAAGATTGC	CAAGCAGAAGACGGCATACGAGATCGAAGATTGCAGATTTGGACCTGCGAGCG
rpp30_R_1397_CCTATGGCAG	CAAGCAGAAGACGGCATACGAGATCCTATGGCAGAGATTTGGACCTGCGAGCG
rpp30_R_1398_CCTTAAGGTC	CAAGCAGAAGACGGCATACGAGATCCTTAAGGTCAGATTTGGACCTGCGAGCG
rpp30_R_1399_GGCAAGTTAC	CAAGCAGAAGACGGCATACGAGATGGCAAGTTACAGATTTGGACCTGCGAGCG
rpp30_R_1400_GAATGCAACT	CAAGCAGAAGACGGCATACGAGATGAATGCAACTAGATTTGGACCTGCGAGCG
rpp30_R_1401_GCATAACATG	CAAGCAGAAGACGGCATACGAGATGCATAACATGAGATTTGGACCTGCGAGCG
rpp30_R_1402_GAATGTTGGT	CAAGCAGAAGACGGCATACGAGATGAATGTTGGTAGATTTGGACCTGCGAGCG
rpp30_R_1403_GCAATGTTCC	CAAGCAGAAGACGGCATACGAGATGCAATGTTCCAGATTTGGACCTGCGAGCG
rpp30_R_1404_AGCTAGGCAG	CAAGCAGAAGACGGCATACGAGATAGCTAGGCAGAGATTTGGACCTGCGAGCG
rpp30_R_1405_TTCCATTGGC	CAAGCAGAAGACGGCATACGAGATTTCCATTGGCAGATTTGGACCTGCGAGCG
rpp30_R_1406_GGAGAGCACA	CAAGCAGAAGACGGCATACGAGATGGAGAGCACAAGATTTGGACCTGCGAGCG
rpp30_R_1407_CCAACACTCC	CAAGCAGAAGACGGCATACGAGATCCAACACTCCAGATTTGGACCTGCGAGCG
rpp30_R_1408_TCACGAAGAC	CAAGCAGAAGACGGCATACGAGATTCACGAAGACAGATTTGGACCTGCGAGCG
rpp30_R_1409_GTGTCTTCGG	CAAGCAGAAGACGGCATACGAGATGTGTCTTCGGAGATTTGGACCTGCGAGCG
rpp30_R_1410_CTCAGATTAG	CAAGCAGAAGACGGCATACGAGATCTCAGATTAGAGATTTGGACCTGCGAGCG
rpp30_R_1411_CTCAACGGTC	CAAGCAGAAGACGGCATACGAGATCTCAACGGTCAGATTTGGACCTGCGAGCG
rpp30_R_1412_GGAACCTAGC	CAAGCAGAAGACGGCATACGAGATGGAACCTAGCAGATTTGGACCTGCGAGCG
rpp30_R_1413_TATACCTAGC	CAAGCAGAAGACGGCATACGAGATTATACCTAGCAGATTTGGACCTGCGAGCG
rpp30_R_1414_GTTGAACAGC	CAAGCAGAAGACGGCATACGAGATGTTGAACAGCAGATTTGGACCTGCGAGCG
rpp30_R_1415_GCAACATTGA	CAAGCAGAAGACGGCATACGAGATGCAACATTGAAGATTTGGACCTGCGAGCG
rpp30_R_1416_CTATCAGCAA	CAAGCAGAAGACGGCATACGAGATCTATCAGCAAAGATTTGGACCTGCGAGCG
rpp30_R_1417_CTTCTCTTGC	CAAGCAGAAGACGGCATACGAGATCTTCTCTTGCAGATTTGGACCTGCGAGCG
rpp30_R_1418_GTCTCAATCA	CAAGCAGAAGACGGCATACGAGATGTCTCAATCAAGATTTGGACCTGCGAGCG
rpp30_R_1419_CGTGATGAGG	CAAGCAGAAGACGGCATACGAGATCGTGATGAGGAGATTTGGACCTGCGAGCG
rpp30_R_1420_CTCACGATCC	CAAGCAGAAGACGGCATACGAGATCTCACGATCCAGATTTGGACCTGCGAGCG
rpp30_R_1421_ATCCTGCGGT	CAAGCAGAAGACGGCATACGAGATATCCTGCGGTAGATTTGGACCTGCGAGCG
rpp30_R_1422_GCAACGTCTC	CAAGCAGAAGACGGCATACGAGATGCAACGTCTCAGATTTGGACCTGCGAGCG
rpp30_R_1423_GCAGGAGGAT	CAAGCAGAAGACGGCATACGAGATGCAGGAGGATAGATTTGGACCTGCGAGCG
rpp30_R_1424_GCAATCGAGA	CAAGCAGAAGACGGCATACGAGATGCAATCGAGAAGATTTGGACCTGCGAGCG
rpp30_R_1425_GCACATAGAA	CAAGCAGAAGACGGCATACGAGATGCACATAGAAAGATTTGGACCTGCGAGCG
rpp30_R_1426_CTTAGTGCTG	CAAGCAGAAGACGGCATACGAGATCTTAGTGCTGAGATTTGGACCTGCGAGCG
rpp30_R_1427_GACATTCTTC	CAAGCAGAAGACGGCATACGAGATGACATTCTTCAGATTTGGACCTGCGAGCG
rpp30_R_1428_TGATGGTTAC	CAAGCAGAAGACGGCATACGAGATTGATGGTTACAGATTTGGACCTGCGAGCG
rpp30_R_1429_TTGGCGAATC	CAAGCAGAAGACGGCATACGAGATTTGGCGAATCAGATTTGGACCTGCGAGCG
rpp30_R_1430_ATGACGAGTT	CAAGCAGAAGACGGCATACGAGATATGACGAGTTAGATTTGGACCTGCGAGCG
rpp30_R_1431_GACTTAGCAT	CAAGCAGAAGACGGCATACGAGATGACTTAGCATAGATTTGGACCTGCGAGCG
rpp30_R_1432_TCTACACAGC	CAAGCAGAAGACGGCATACGAGATTCTACACAGCAGATTTGGACCTGCGAGCG
rpp30_R_1433_CTCTCCAATA	CAAGCAGAAGACGGCATACGAGATCTCTCCAATAAGATTTGGACCTGCGAGCG
rpp30_R_1434_CTCCACTCTA	CAAGCAGAAGACGGCATACGAGATCTCCACTCTAAGATTTGGACCTGCGAGCG
rpp30_R_1435_GGACATAAGC	CAAGCAGAAGACGGCATACGAGATGGACATAAGCAGATTTGGACCTGCGAGCG
rpp30_R_1436_GGACGACGAA	CAAGCAGAAGACGGCATACGAGATGGACGACGAAAGATTTGGACCTGCGAGCG
rpp30_R_1437_ATAGCGCATT	CAAGCAGAAGACGGCATACGAGATATAGCGCATTAGATTTGGACCTGCGAGCG
rpp30_R_1438_CGTCCTTGTT	CAAGCAGAAGACGGCATACGAGATCGTCCTTGTTAGATTTGGACCTGCGAGCG
rpp30_R_1439_TGAAGACCAA	CAAGCAGAAGACGGCATACGAGATTGAAGACCAAAGATTTGGACCTGCGAGCG
rpp30_R_1440_GAGTCAAGAA	CAAGCAGAAGACGGCATACGAGATGAGTCAAGAAAGATTTGGACCTGCGAGCG
rpp30_R_1441_TGTCTTCAGA	CAAGCAGAAGACGGCATACGAGATTGTCTTCAGAAGATTTGGACCTGCGAGCG
rpp30_R_1442_TGCTAACACC	CAAGCAGAAGACGGCATACGAGATTGCTAACACCAGATTTGGACCTGCGAGCG
rpp30_R_1443_GCTTAACTAG	CAAGCAGAAGACGGCATACGAGATGCTTAACTAGAGATTTGGACCTGCGAGCG
rpp30_R_1444_GGTAACAGCG	CAAGCAGAAGACGGCATACGAGATGGTAACAGCGAGATTTGGACCTGCGAGCG
rpp30_R_1445_GACGGTGAGT	CAAGCAGAAGACGGCATACGAGATGACGGTGAGTAGATTTGGACCTGCGAGCG
rpp30_R_1446_AGGTACAGGA	CAAGCAGAAGACGGCATACGAGATAGGTACAGGAAGATTTGGACCTGCGAGCG
rpp30_R_1447_AGACTAGAGC	CAAGCAGAAGACGGCATACGAGATAGACTAGAGCAGATTTGGACCTGCGAGCG
rpp30_R_1448_GATGCAAGAG	CAAGCAGAAGACGGCATACGAGATGATGCAAGAGAGATTTGGACCTGCGAGCG
rpp30_R_1449_AGTGCAACTT	CAAGCAGAAGACGGCATACGAGATAGTGCAACTTAGATTTGGACCTGCGAGCG
rpp30_R_1450_TGCACACATG	CAAGCAGAAGACGGCATACGAGATTGCACACATGAGATTTGGACCTGCGAGCG
rpp30_R_1451_ACTCTGGCAC	CAAGCAGAAGACGGCATACGAGATACTCTGGCACAGATTTGGACCTGCGAGCG
rpp30_R_1452_TATGTCCAAG	CAAGCAGAAGACGGCATACGAGATTATGTCCAAGAGATTTGGACCTGCGAGCG
rpp30_R_1453_TCTCATGCAA	CAAGCAGAAGACGGCATACGAGATTCTCATGCAAAGATTTGGACCTGCGAGCG
rpp30_R_1454_GATTGCTTGA	CAAGCAGAAGACGGCATACGAGATGATTGCTTGAAGATTTGGACCTGCGAGCG
rpp30_R_1455_CCATCATTAG	CAAGCAGAAGACGGCATACGAGATCCATCATTAGAGATTTGGACCTGCGAGCG
rpp30_R_1456_CTGTTATTGC	CAAGCAGAAGACGGCATACGAGATCTGTTATTGCAGATTTGGACCTGCGAGCG
rpp30_R_1457_TCCGTCAAGC	CAAGCAGAAGACGGCATACGAGATTCCGTCAAGCAGATTTGGACCTGCGAGCG
rpp30_R_1458_TTCTTCTAGC	CAAGCAGAAGACGGCATACGAGATTTCTTCTAGCAGATTTGGACCTGCGAGCG
rpp30_R_1459_TGATACGAGC	CAAGCAGAAGACGGCATACGAGATTGATACGAGCAGATTTGGACCTGCGAGCG
rpp30_R_1460_CCGAATACCT	CAAGCAGAAGACGGCATACGAGATCCGAATACCTAGATTTGGACCTGCGAGCG
rpp30_R_1461_CGACTGACAA	CAAGCAGAAGACGGCATACGAGATCGACTGACAAAGATTTGGACCTGCGAGCG
rpp30_R_1462_TGTGATATGC	CAAGCAGAAGACGGCATACGAGATTGTGATATGCAGATTTGGACCTGCGAGCG
rpp30_R_1463_TACAGCATGC	CAAGCAGAAGACGGCATACGAGATTACAGCATGCAGATTTGGACCTGCGAGCG
rpp30_R_1464_TATCGCTTCC	CAAGCAGAAGACGGCATACGAGATTATCGCTTCCAGATTTGGACCTGCGAGCG
rpp30_R_1465_ACACTCTTGC	CAAGCAGAAGACGGCATACGAGATACACTCTTGCAGATTTGGACCTGCGAGCG
rpp30_R_1466_CTCTCACACT	CAAGCAGAAGACGGCATACGAGATCTCTCACACTAGATTTGGACCTGCGAGCG
rpp30_R_1467_CTCAGAATGC	CAAGCAGAAGACGGCATACGAGATCTCAGAATGCAGATTTGGACCTGCGAGCG
rpp30_R_1468_CTCAACTAGC	CAAGCAGAAGACGGCATACGAGATCTCAACTAGCAGATTTGGACCTGCGAGCG
rpp30_R_1469_CAGGTCATGG	CAAGCAGAAGACGGCATACGAGATCAGGTCATGGAGATTTGGACCTGCGAGCG
rpp30_R_1470_GCAGGATCTC	CAAGCAGAAGACGGCATACGAGATGCAGGATCTCAGATTTGGACCTGCGAGCG
rpp30_R_1471_GCAGAAGAGC	CAAGCAGAAGACGGCATACGAGATGCAGAAGAGCAGATTTGGACCTGCGAGCG
rpp30_R_1472_GCAACTCTAT	CAAGCAGAAGACGGCATACGAGATGCAACTCTATAGATTTGGACCTGCGAGCG
rpp30_R_1473_GCAACGATAA	CAAGCAGAAGACGGCATACGAGATGCAACGATAAAGATTTGGACCTGCGAGCG
rpp30_R_1474_GCACATCTTA	CAAGCAGAAGACGGCATACGAGATGCACATCTTAAGATTTGGACCTGCGAGCG
rpp30_R_1475_GCAACCACAT	CAAGCAGAAGACGGCATACGAGATGCAACCACATAGATTTGGACCTGCGAGCG
rpp30_R_1476_GCATTGACAT	CAAGCAGAAGACGGCATACGAGATGCATTGACATAGATTTGGACCTGCGAGCG
rpp30_R_1477_GCATATGTAC	CAAGCAGAAGACGGCATACGAGATGCATATGTACAGATTTGGACCTGCGAGCG
rpp30_R_1478_GCATGTCTAA	CAAGCAGAAGACGGCATACGAGATGCATGTCTAAAGATTTGGACCTGCGAGCG
rpp30_R_1479_GCAGGATACA	CAAGCAGAAGACGGCATACGAGATGCAGGATACAAGATTTGGACCTGCGAGCG
rpp30_R_1480_GCATCGACCA	CAAGCAGAAGACGGCATACGAGATGCATCGACCAAGATTTGGACCTGCGAGCG
rpp30_R_1481_GCACCTATCT	CAAGCAGAAGACGGCATACGAGATGCACCTATCTAGATTTGGACCTGCGAGCG
rpp30_R_1482_TCCTGACTGC	CAAGCAGAAGACGGCATACGAGATTCCTGACTGCAGATTTGGACCTGCGAGCG
rpp30_R_1483_CGTATAAGCC	CAAGCAGAAGACGGCATACGAGATCGTATAAGCCAGATTTGGACCTGCGAGCG
rpp30_R_1484_GCAGGACAAC	CAAGCAGAAGACGGCATACGAGATGCAGGACAACAGATTTGGACCTGCGAGCG
rpp30_R_1485_CATACTCCTA	CAAGCAGAAGACGGCATACGAGATCATACTCCTAAGATTTGGACCTGCGAGCG
rpp30_R_1486_TTGGTTGCGG	CAAGCAGAAGACGGCATACGAGATTTGGTTGCGGAGATTTGGACCTGCGAGCG
rpp30_R_1487_CATAGCGTAT	CAAGCAGAAGACGGCATACGAGATCATAGCGTATAGATTTGGACCTGCGAGCG
rpp30_R_1488_CGGAGACAAG	CAAGCAGAAGACGGCATACGAGATCGGAGACAAGAGATTTGGACCTGCGAGCG
rpp30_R_1489_TCTCAGGCTC	CAAGCAGAAGACGGCATACGAGATTCTCAGGCTCAGATTTGGACCTGCGAGCG
rpp30_R_1490_CGCAATGCAT	CAAGCAGAAGACGGCATACGAGATCGCAATGCATAGATTTGGACCTGCGAGCG
rpp30_R_1491_GTACAATAGC	CAAGCAGAAGACGGCATACGAGATGTACAATAGCAGATTTGGACCTGCGAGCG
rpp30_R_1492_GTACCGTACG	CAAGCAGAAGACGGCATACGAGATGTACCGTACGAGATTTGGACCTGCGAGCG
rpp30_R_1493_CCGTGCTAAT	CAAGCAGAAGACGGCATACGAGATCCGTGCTAATAGATTTGGACCTGCGAGCG
rpp30_R_1494_AGAGTAGCAC	CAAGCAGAAGACGGCATACGAGATAGAGTAGCACAGATTTGGACCTGCGAGCG
rpp30_R_1495_TGATCCGTCC	CAAGCAGAAGACGGCATACGAGATTGATCCGTCCAGATTTGGACCTGCGAGCG
rpp30_R_1496_ACTGAGAAGC	CAAGCAGAAGACGGCATACGAGATACTGAGAAGCAGATTTGGACCTGCGAGCG
rpp30_R_1497_GTGCTGATAC	CAAGCAGAAGACGGCATACGAGATGTGCTGATACAGATTTGGACCTGCGAGCG
rpp30_R_1498_GAATCCAGAC	CAAGCAGAAGACGGCATACGAGATGAATCCAGACAGATTTGGACCTGCGAGCG
rpp30_R_1499_CACTGTTAGC	CAAGCAGAAGACGGCATACGAGATCACTGTTAGCAGATTTGGACCTGCGAGCG
rpp30_R_1500_TTATAGAGGC	CAAGCAGAAGACGGCATACGAGATTTATAGAGGCAGATTTGGACCTGCGAGCG
rpp30_R_1501_ATAGAGCGAT	CAAGCAGAAGACGGCATACGAGATATAGAGCGATAGATTTGGACCTGCGAGCG
rpp30_R_1502_CTCACTCCGA	CAAGCAGAAGACGGCATACGAGATCTCACTCCGAAGATTTGGACCTGCGAGCG
rpp30_R_1503_TCACTACTCT	CAAGCAGAAGACGGCATACGAGATTCACTACTCTAGATTTGGACCTGCGAGCG
rpp30_R_1504_TTCACATACC	CAAGCAGAAGACGGCATACGAGATTTCACATACCAGATTTGGACCTGCGAGCG
rpp30_R_1505_GCAACACAGG	CAAGCAGAAGACGGCATACGAGATGCAACACAGGAGATTTGGACCTGCGAGCG
rpp30_R_1506_TATAGACCTG	CAAGCAGAAGACGGCATACGAGATTATAGACCTGAGATTTGGACCTGCGAGCG
rpp30_R_1507_TGCTTGAATG	CAAGCAGAAGACGGCATACGAGATTGCTTGAATGAGATTTGGACCTGCGAGCG
rpp30_R_1508_CTAGAACACC	CAAGCAGAAGACGGCATACGAGATCTAGAACACCAGATTTGGACCTGCGAGCG
rpp30_R_1509_TGTCTGTAAC	CAAGCAGAAGACGGCATACGAGATTGTCTGTAACAGATTTGGACCTGCGAGCG
rpp30_R_1510_GAGCATTACT	CAAGCAGAAGACGGCATACGAGATGAGCATTACTAGATTTGGACCTGCGAGCG
rpp30_R_1511_TCACATGGCC	CAAGCAGAAGACGGCATACGAGATTCACATGGCCAGATTTGGACCTGCGAGCG
rpp30_R_1512_TTGCTACATC	CAAGCAGAAGACGGCATACGAGATTTGCTACATCAGATTTGGACCTGCGAGCG
rpp30_R_1513_CTGCATACTC	CAAGCAGAAGACGGCATACGAGATCTGCATACTCAGATTTGGACCTGCGAGCG
rpp30_R_1514_CACTCCAACT	CAAGCAGAAGACGGCATACGAGATCACTCCAACTAGATTTGGACCTGCGAGCG
rpp30_R_1515_CCTCGTCAGA	CAAGCAGAAGACGGCATACGAGATCCTCGTCAGAAGATTTGGACCTGCGAGCG
rpp30_R_1516_TGGTACATAC	CAAGCAGAAGACGGCATACGAGATTGGTACATACAGATTTGGACCTGCGAGCG
rpp30_R_1517_ATCTGATGCC	CAAGCAGAAGACGGCATACGAGATATCTGATGCCAGATTTGGACCTGCGAGCG
rpp30_R_1518_TCACTTCAGC	CAAGCAGAAGACGGCATACGAGATTCACTTCAGCAGATTTGGACCTGCGAGCG
rpp30_R_1519_GTGTCCTAGC	CAAGCAGAAGACGGCATACGAGATGTGTCCTAGCAGATTTGGACCTGCGAGCG
rpp30_R_1520_GAGAGGAAGC	CAAGCAGAAGACGGCATACGAGATGAGAGGAAGCAGATTTGGACCTGCGAGCG
rpp30_R_1521_GAAGACTAGC	CAAGCAGAAGACGGCATACGAGATGAAGACTAGCAGATTTGGACCTGCGAGCG
rpp30_R_1522_GCTTATGAGC	CAAGCAGAAGACGGCATACGAGATGCTTATGAGCAGATTTGGACCTGCGAGCG
rpp30_R_1523_GCTGAACCAC	CAAGCAGAAGACGGCATACGAGATGCTGAACCACAGATTTGGACCTGCGAGCG
rpp30_R_1524_GCTGATTGGC	CAAGCAGAAGACGGCATACGAGATGCTGATTGGCAGATTTGGACCTGCGAGCG
rpp30_R_1525_TGGTTCATCA	CAAGCAGAAGACGGCATACGAGATTGGTTCATCAAGATTTGGACCTGCGAGCG
rpp30_R_1526_TTGTCTGCAG	CAAGCAGAAGACGGCATACGAGATTTGTCTGCAGAGATTTGGACCTGCGAGCG
rpp30_R_1527_CGTGTTGCAC	CAAGCAGAAGACGGCATACGAGATCGTGTTGCACAGATTTGGACCTGCGAGCG
rpp30_R_1528_TGGACTGATT	CAAGCAGAAGACGGCATACGAGATTGGACTGATTAGATTTGGACCTGCGAGCG
rpp30_R_1529_ACTACATTGC	CAAGCAGAAGACGGCATACGAGATACTACATTGCAGATTTGGACCTGCGAGCG
rpp30_R_1530_CAGTCATAGC	CAAGCAGAAGACGGCATACGAGATCAGTCATAGCAGATTTGGACCTGCGAGCG
rpp30_R_1531_GAGCCTGCAA	CAAGCAGAAGACGGCATACGAGATGAGCCTGCAAAGATTTGGACCTGCGAGCG
rpp30_R_1532_TTGTACGCAT	CAAGCAGAAGACGGCATACGAGATTTGTACGCATAGATTTGGACCTGCGAGCG
rpp30_R_1533_AAGCTGGTAT	CAAGCAGAAGACGGCATACGAGATAAGCTGGTATAGATTTGGACCTGCGAGCG
rpp30_R_1534_CACTGGTACT	CAAGCAGAAGACGGCATACGAGATCACTGGTACTAGATTTGGACCTGCGAGCG
rpp30_R_1535_CCTAGGAAGC	CAAGCAGAAGACGGCATACGAGATCCTAGGAAGCAGATTTGGACCTGCGAGCG
rpp30_R_1536_GAGACCAAGT	CAAGCAGAAGACGGCATACGAGATGAGACCAAGTAGATTTGGACCTGCGAGCG

### Sheet: 1536_UDI_rpp30_f(i5)
name	oligo
rpp30_F_1_ATGAGACTTG	AATGATACGGCGACCACCGAGATCTACACATGAGACTTGGAGCGGCTGTCTCCACAAGT
rpp30_F_2_GAGGCTATCT	AATGATACGGCGACCACCGAGATCTACACGAGGCTATCTGAGCGGCTGTCTCCACAAGT
rpp30_F_3_ACGTTGAAGA	AATGATACGGCGACCACCGAGATCTACACACGTTGAAGAGAGCGGCTGTCTCCACAAGT
rpp30_F_4_AGATTCTCTG	AATGATACGGCGACCACCGAGATCTACACAGATTCTCTGGAGCGGCTGTCTCCACAAGT
rpp30_F_5_AACGGCAAGA	AATGATACGGCGACCACCGAGATCTACACAACGGCAAGAGAGCGGCTGTCTCCACAAGT
rpp30_F_6_AGCGATCTAA	AATGATACGGCGACCACCGAGATCTACACAGCGATCTAAGAGCGGCTGTCTCCACAAGT
rpp30_F_7_ATCTGGAACG	AATGATACGGCGACCACCGAGATCTACACATCTGGAACGGAGCGGCTGTCTCCACAAGT
rpp30_F_8_CGATACAACG	AATGATACGGCGACCACCGAGATCTACACCGATACAACGGAGCGGCTGTCTCCACAAGT
rpp30_F_9_GAACTACACG	AATGATACGGCGACCACCGAGATCTACACGAACTACACGGAGCGGCTGTCTCCACAAGT
rpp30_F_10_TAAGGTAACG	AATGATACGGCGACCACCGAGATCTACACTAAGGTAACGGAGCGGCTGTCTCCACAAGT
rpp30_F_11_CAAGAACTAG	AATGATACGGCGACCACCGAGATCTACACCAAGAACTAGGAGCGGCTGTCTCCACAAGT
rpp30_F_12_CGAACTTGCG	AATGATACGGCGACCACCGAGATCTACACCGAACTTGCGGAGCGGCTGTCTCCACAAGT
rpp30_F_13_ACACATAGCG	AATGATACGGCGACCACCGAGATCTACACACACATAGCGGAGCGGCTGTCTCCACAAGT
rpp30_F_14_AGACTATGCG	AATGATACGGCGACCACCGAGATCTACACAGACTATGCGGAGCGGCTGTCTCCACAAGT
rpp30_F_15_CATTGGCTTG	AATGATACGGCGACCACCGAGATCTACACCATTGGCTTGGAGCGGCTGTCTCCACAAGT
rpp30_F_16_CGTTCATAGA	AATGATACGGCGACCACCGAGATCTACACCGTTCATAGAGAGCGGCTGTCTCCACAAGT
rpp30_F_17_CATCTCTGTA	AATGATACGGCGACCACCGAGATCTACACCATCTCTGTAGAGCGGCTGTCTCCACAAGT
rpp30_F_18_ATGGACCATA	AATGATACGGCGACCACCGAGATCTACACATGGACCATAGAGCGGCTGTCTCCACAAGT
rpp30_F_19_ATTGAGCGTA	AATGATACGGCGACCACCGAGATCTACACATTGAGCGTAGAGCGGCTGTCTCCACAAGT
rpp30_F_20_ACCTGATTCG	AATGATACGGCGACCACCGAGATCTACACACCTGATTCGGAGCGGCTGTCTCCACAAGT
rpp30_F_21_AACATAACGG	AATGATACGGCGACCACCGAGATCTACACAACATAACGGGAGCGGCTGTCTCCACAAGT
rpp30_F_22_ACCGATACGG	AATGATACGGCGACCACCGAGATCTACACACCGATACGGGAGCGGCTGTCTCCACAAGT
rpp30_F_23_ACTCTGTTGA	AATGATACGGCGACCACCGAGATCTACACACTCTGTTGAGAGCGGCTGTCTCCACAAGT
rpp30_F_24_TATTGTCACG	AATGATACGGCGACCACCGAGATCTACACTATTGTCACGGAGCGGCTGTCTCCACAAGT
rpp30_F_25_ACAAGATCGT	AATGATACGGCGACCACCGAGATCTACACACAAGATCGTGAGCGGCTGTCTCCACAAGT
rpp30_F_26_ATAGAAGACG	AATGATACGGCGACCACCGAGATCTACACATAGAAGACGGAGCGGCTGTCTCCACAAGT
rpp30_F_27_CACAGGATCG	AATGATACGGCGACCACCGAGATCTACACCACAGGATCGGAGCGGCTGTCTCCACAAGT
rpp30_F_28_CCACGAATCG	AATGATACGGCGACCACCGAGATCTACACCCACGAATCGGAGCGGCTGTCTCCACAAGT
rpp30_F_29_ACGAAGAACG	AATGATACGGCGACCACCGAGATCTACACACGAAGAACGGAGCGGCTGTCTCCACAAGT
rpp30_F_30_AAGTGAGTGA	AATGATACGGCGACCACCGAGATCTACACAAGTGAGTGAGAGCGGCTGTCTCCACAAGT
rpp30_F_31_ACCGCATAGA	AATGATACGGCGACCACCGAGATCTACACACCGCATAGAGAGCGGCTGTCTCCACAAGT
rpp30_F_32_CTATCCTTCG	AATGATACGGCGACCACCGAGATCTACACCTATCCTTCGGAGCGGCTGTCTCCACAAGT
rpp30_F_33_GTATAGAGAG	AATGATACGGCGACCACCGAGATCTACACGTATAGAGAGGAGCGGCTGTCTCCACAAGT
rpp30_F_34_CACACATGTT	AATGATACGGCGACCACCGAGATCTACACCACACATGTTGAGCGGCTGTCTCCACAAGT
rpp30_F_35_ACTCATCTGG	AATGATACGGCGACCACCGAGATCTACACACTCATCTGGGAGCGGCTGTCTCCACAAGT
rpp30_F_36_GATAACCGGA	AATGATACGGCGACCACCGAGATCTACACGATAACCGGAGAGCGGCTGTCTCCACAAGT
rpp30_F_37_ACCTTGGACG	AATGATACGGCGACCACCGAGATCTACACACCTTGGACGGAGCGGCTGTCTCCACAAGT
rpp30_F_38_AGATCCTCGT	AATGATACGGCGACCACCGAGATCTACACAGATCCTCGTGAGCGGCTGTCTCCACAAGT
rpp30_F_39_CTTGTCTACG	AATGATACGGCGACCACCGAGATCTACACCTTGTCTACGGAGCGGCTGTCTCCACAAGT
rpp30_F_40_ACAATGACCG	AATGATACGGCGACCACCGAGATCTACACACAATGACCGGAGCGGCTGTCTCCACAAGT
rpp30_F_41_ACCAATGGTA	AATGATACGGCGACCACCGAGATCTACACACCAATGGTAGAGCGGCTGTCTCCACAAGT
rpp30_F_42_CACTTAGCGG	AATGATACGGCGACCACCGAGATCTACACCACTTAGCGGGAGCGGCTGTCTCCACAAGT
rpp30_F_43_CATATGATGG	AATGATACGGCGACCACCGAGATCTACACCATATGATGGGAGCGGCTGTCTCCACAAGT
rpp30_F_44_CATGTCGTGA	AATGATACGGCGACCACCGAGATCTACACCATGTCGTGAGAGCGGCTGTCTCCACAAGT
rpp30_F_45_ATCTATACCG	AATGATACGGCGACCACCGAGATCTACACATCTATACCGGAGCGGCTGTCTCCACAAGT
rpp30_F_46_GTATCCTGTA	AATGATACGGCGACCACCGAGATCTACACGTATCCTGTAGAGCGGCTGTCTCCACAAGT
rpp30_F_47_CCATGGTGAA	AATGATACGGCGACCACCGAGATCTACACCCATGGTGAAGAGCGGCTGTCTCCACAAGT
rpp30_F_48_ACTGGTTGTA	AATGATACGGCGACCACCGAGATCTACACACTGGTTGTAGAGCGGCTGTCTCCACAAGT
rpp30_F_49_AAGTGATCAG	AATGATACGGCGACCACCGAGATCTACACAAGTGATCAGGAGCGGCTGTCTCCACAAGT
rpp30_F_50_GCGCCATCTT	AATGATACGGCGACCACCGAGATCTACACGCGCCATCTTGAGCGGCTGTCTCCACAAGT
rpp30_F_51_AGAATTGACG	AATGATACGGCGACCACCGAGATCTACACAGAATTGACGGAGCGGCTGTCTCCACAAGT
rpp30_F_52_ATGACAGTCG	AATGATACGGCGACCACCGAGATCTACACATGACAGTCGGAGCGGCTGTCTCCACAAGT
rpp30_F_53_ACTGATAACG	AATGATACGGCGACCACCGAGATCTACACACTGATAACGGAGCGGCTGTCTCCACAAGT
rpp30_F_54_CAGATCACAG	AATGATACGGCGACCACCGAGATCTACACCAGATCACAGGAGCGGCTGTCTCCACAAGT
rpp30_F_55_CATGTCTCTG	AATGATACGGCGACCACCGAGATCTACACCATGTCTCTGGAGCGGCTGTCTCCACAAGT
rpp30_F_56_AATCCTACCG	AATGATACGGCGACCACCGAGATCTACACAATCCTACCGGAGCGGCTGTCTCCACAAGT
rpp30_F_57_CGCAGAGGTT	AATGATACGGCGACCACCGAGATCTACACCGCAGAGGTTGAGCGGCTGTCTCCACAAGT
rpp30_F_58_GAGTATAGGT	AATGATACGGCGACCACCGAGATCTACACGAGTATAGGTGAGCGGCTGTCTCCACAAGT
rpp30_F_59_CTGGTCTCTA	AATGATACGGCGACCACCGAGATCTACACCTGGTCTCTAGAGCGGCTGTCTCCACAAGT
rpp30_F_60_CGCAATTGTA	AATGATACGGCGACCACCGAGATCTACACCGCAATTGTAGAGCGGCTGTCTCCACAAGT
rpp30_F_61_ACAGCGTTGG	AATGATACGGCGACCACCGAGATCTACACACAGCGTTGGGAGCGGCTGTCTCCACAAGT
rpp30_F_62_GATCAACGTA	AATGATACGGCGACCACCGAGATCTACACGATCAACGTAGAGCGGCTGTCTCCACAAGT
rpp30_F_63_AATGGAACGG	AATGATACGGCGACCACCGAGATCTACACAATGGAACGGGAGCGGCTGTCTCCACAAGT
rpp30_F_64_CTAATGAACG	AATGATACGGCGACCACCGAGATCTACACCTAATGAACGGAGCGGCTGTCTCCACAAGT
rpp30_F_65_AACCTTCACG	AATGATACGGCGACCACCGAGATCTACACAACCTTCACGGAGCGGCTGTCTCCACAAGT
rpp30_F_66_AATCTCCGAG	AATGATACGGCGACCACCGAGATCTACACAATCTCCGAGGAGCGGCTGTCTCCACAAGT
rpp30_F_67_CATGTTGTCG	AATGATACGGCGACCACCGAGATCTACACCATGTTGTCGGAGCGGCTGTCTCCACAAGT
rpp30_F_68_AGTGTCTATG	AATGATACGGCGACCACCGAGATCTACACAGTGTCTATGGAGCGGCTGTCTCCACAAGT
rpp30_F_69_GCAAGCTGTT	AATGATACGGCGACCACCGAGATCTACACGCAAGCTGTTGAGCGGCTGTCTCCACAAGT
rpp30_F_70_ACATGGTCTT	AATGATACGGCGACCACCGAGATCTACACACATGGTCTTGAGCGGCTGTCTCCACAAGT
rpp30_F_71_TAGTATACGG	AATGATACGGCGACCACCGAGATCTACACTAGTATACGGGAGCGGCTGTCTCCACAAGT
rpp30_F_72_AAGGCCTCTA	AATGATACGGCGACCACCGAGATCTACACAAGGCCTCTAGAGCGGCTGTCTCCACAAGT
rpp30_F_73_ACGACACACG	AATGATACGGCGACCACCGAGATCTACACACGACACACGGAGCGGCTGTCTCCACAAGT
rpp30_F_74_ATCGAGAAGA	AATGATACGGCGACCACCGAGATCTACACATCGAGAAGAGAGCGGCTGTCTCCACAAGT
rpp30_F_75_ACTAGGTCTA	AATGATACGGCGACCACCGAGATCTACACACTAGGTCTAGAGCGGCTGTCTCCACAAGT
rpp30_F_76_AACGGATCTA	AATGATACGGCGACCACCGAGATCTACACAACGGATCTAGAGCGGCTGTCTCCACAAGT
rpp30_F_77_ATTCTGTCCG	AATGATACGGCGACCACCGAGATCTACACATTCTGTCCGGAGCGGCTGTCTCCACAAGT
rpp30_F_78_ACTGTGGCCT	AATGATACGGCGACCACCGAGATCTACACACTGTGGCCTGAGCGGCTGTCTCCACAAGT
rpp30_F_79_CACACCTGGA	AATGATACGGCGACCACCGAGATCTACACCACACCTGGAGAGCGGCTGTCTCCACAAGT
rpp30_F_80_CACGGTATCA	AATGATACGGCGACCACCGAGATCTACACCACGGTATCAGAGCGGCTGTCTCCACAAGT
rpp30_F_81_TCAAGCAACG	AATGATACGGCGACCACCGAGATCTACACTCAAGCAACGGAGCGGCTGTCTCCACAAGT
rpp30_F_82_ACGAGTTGCG	AATGATACGGCGACCACCGAGATCTACACACGAGTTGCGGAGCGGCTGTCTCCACAAGT
rpp30_F_83_AGATCAGAGG	AATGATACGGCGACCACCGAGATCTACACAGATCAGAGGGAGCGGCTGTCTCCACAAGT
rpp30_F_84_CAATCTAGCG	AATGATACGGCGACCACCGAGATCTACACCAATCTAGCGGAGCGGCTGTCTCCACAAGT
rpp30_F_85_AACGGCCTAA	AATGATACGGCGACCACCGAGATCTACACAACGGCCTAAGAGCGGCTGTCTCCACAAGT
rpp30_F_86_ACGTTCATCG	AATGATACGGCGACCACCGAGATCTACACACGTTCATCGGAGCGGCTGTCTCCACAAGT
rpp30_F_87_AAGACCTTGG	AATGATACGGCGACCACCGAGATCTACACAAGACCTTGGGAGCGGCTGTCTCCACAAGT
rpp30_F_88_CCGATCAGTA	AATGATACGGCGACCACCGAGATCTACACCCGATCAGTAGAGCGGCTGTCTCCACAAGT
rpp30_F_89_AGGTGTCCAG	AATGATACGGCGACCACCGAGATCTACACAGGTGTCCAGGAGCGGCTGTCTCCACAAGT
rpp30_F_90_CTATGTACCG	AATGATACGGCGACCACCGAGATCTACACCTATGTACCGGAGCGGCTGTCTCCACAAGT
rpp30_F_91_ACAGATTCCG	AATGATACGGCGACCACCGAGATCTACACACAGATTCCGGAGCGGCTGTCTCCACAAGT
rpp30_F_92_AAGGAGATCA	AATGATACGGCGACCACCGAGATCTACACAAGGAGATCAGAGCGGCTGTCTCCACAAGT
rpp30_F_93_AATGCACGTA	AATGATACGGCGACCACCGAGATCTACACAATGCACGTAGAGCGGCTGTCTCCACAAGT
rpp30_F_94_GTTCTGGATG	AATGATACGGCGACCACCGAGATCTACACGTTCTGGATGGAGCGGCTGTCTCCACAAGT
rpp30_F_95_ATGGTAGTGG	AATGATACGGCGACCACCGAGATCTACACATGGTAGTGGGAGCGGCTGTCTCCACAAGT
rpp30_F_96_ATAGCTCTCT	AATGATACGGCGACCACCGAGATCTACACATAGCTCTCTGAGCGGCTGTCTCCACAAGT
rpp30_F_97_AAGGTGACGT	AATGATACGGCGACCACCGAGATCTACACAAGGTGACGTGAGCGGCTGTCTCCACAAGT
rpp30_F_98_ATTAGTACGG	AATGATACGGCGACCACCGAGATCTACACATTAGTACGGGAGCGGCTGTCTCCACAAGT
rpp30_F_99_AGACATTGGT	AATGATACGGCGACCACCGAGATCTACACAGACATTGGTGAGCGGCTGTCTCCACAAGT
rpp30_F_100_GATTGTCGTA	AATGATACGGCGACCACCGAGATCTACACGATTGTCGTAGAGCGGCTGTCTCCACAAGT
rpp30_F_101_AACTGTCCGG	AATGATACGGCGACCACCGAGATCTACACAACTGTCCGGGAGCGGCTGTCTCCACAAGT
rpp30_F_102_CGTGTAATTG	AATGATACGGCGACCACCGAGATCTACACCGTGTAATTGGAGCGGCTGTCTCCACAAGT
rpp30_F_103_ATGTCATACG	AATGATACGGCGACCACCGAGATCTACACATGTCATACGGAGCGGCTGTCTCCACAAGT
rpp30_F_104_CACTAGGATA	AATGATACGGCGACCACCGAGATCTACACCACTAGGATAGAGCGGCTGTCTCCACAAGT
rpp30_F_105_AATACGAGCG	AATGATACGGCGACCACCGAGATCTACACAATACGAGCGGAGCGGCTGTCTCCACAAGT
rpp30_F_106_ACACAATTCG	AATGATACGGCGACCACCGAGATCTACACACACAATTCGGAGCGGCTGTCTCCACAAGT
rpp30_F_107_CTGTGTTCAA	AATGATACGGCGACCACCGAGATCTACACCTGTGTTCAAGAGCGGCTGTCTCCACAAGT
rpp30_F_108_AGAAGGTCTG	AATGATACGGCGACCACCGAGATCTACACAGAAGGTCTGGAGCGGCTGTCTCCACAAGT
rpp30_F_109_AGTGCCAACG	AATGATACGGCGACCACCGAGATCTACACAGTGCCAACGGAGCGGCTGTCTCCACAAGT
rpp30_F_110_AGTGTTCTCT	AATGATACGGCGACCACCGAGATCTACACAGTGTTCTCTGAGCGGCTGTCTCCACAAGT
rpp30_F_111_CCGTGTTGTA	AATGATACGGCGACCACCGAGATCTACACCCGTGTTGTAGAGCGGCTGTCTCCACAAGT
rpp30_F_112_ACTGTGACGG	AATGATACGGCGACCACCGAGATCTACACACTGTGACGGGAGCGGCTGTCTCCACAAGT
rpp30_F_113_AACAGTGACG	AATGATACGGCGACCACCGAGATCTACACAACAGTGACGGAGCGGCTGTCTCCACAAGT
rpp30_F_114_CGTAACGTGG	AATGATACGGCGACCACCGAGATCTACACCGTAACGTGGGAGCGGCTGTCTCCACAAGT
rpp30_F_115_ATATGACGGA	AATGATACGGCGACCACCGAGATCTACACATATGACGGAGAGCGGCTGTCTCCACAAGT
rpp30_F_116_TTATCTTGCG	AATGATACGGCGACCACCGAGATCTACACTTATCTTGCGGAGCGGCTGTCTCCACAAGT
rpp30_F_117_CTAGTATTCG	AATGATACGGCGACCACCGAGATCTACACCTAGTATTCGGAGCGGCTGTCTCCACAAGT
rpp30_F_118_AATAGCTACG	AATGATACGGCGACCACCGAGATCTACACAATAGCTACGGAGCGGCTGTCTCCACAAGT
rpp30_F_119_AACGGAGAGG	AATGATACGGCGACCACCGAGATCTACACAACGGAGAGGGAGCGGCTGTCTCCACAAGT
rpp30_F_120_ATGTCGAGAG	AATGATACGGCGACCACCGAGATCTACACATGTCGAGAGGAGCGGCTGTCTCCACAAGT
rpp30_F_121_AGTGAGAGAG	AATGATACGGCGACCACCGAGATCTACACAGTGAGAGAGGAGCGGCTGTCTCCACAAGT
rpp30_F_122_CAACGTCTAA	AATGATACGGCGACCACCGAGATCTACACCAACGTCTAAGAGCGGCTGTCTCCACAAGT
rpp30_F_123_AAGCTTAGGA	AATGATACGGCGACCACCGAGATCTACACAAGCTTAGGAGAGCGGCTGTCTCCACAAGT
rpp30_F_124_GAACAAGTGG	AATGATACGGCGACCACCGAGATCTACACGAACAAGTGGGAGCGGCTGTCTCCACAAGT
rpp30_F_125_CTTGGAACCG	AATGATACGGCGACCACCGAGATCTACACCTTGGAACCGGAGCGGCTGTCTCCACAAGT
rpp30_F_126_ACCATATCGA	AATGATACGGCGACCACCGAGATCTACACACCATATCGAGAGCGGCTGTCTCCACAAGT
rpp30_F_127_ACAGGAAGCG	AATGATACGGCGACCACCGAGATCTACACACAGGAAGCGGAGCGGCTGTCTCCACAAGT
rpp30_F_128_ATGCTTATCG	AATGATACGGCGACCACCGAGATCTACACATGCTTATCGGAGCGGCTGTCTCCACAAGT
rpp30_F_129_ATGAACGGAA	AATGATACGGCGACCACCGAGATCTACACATGAACGGAAGAGCGGCTGTCTCCACAAGT
rpp30_F_130_ACTGTTCTTG	AATGATACGGCGACCACCGAGATCTACACACTGTTCTTGGAGCGGCTGTCTCCACAAGT
rpp30_F_131_CCTTGCTTCG	AATGATACGGCGACCACCGAGATCTACACCCTTGCTTCGGAGCGGCTGTCTCCACAAGT
rpp30_F_132_CGACATACCG	AATGATACGGCGACCACCGAGATCTACACCGACATACCGGAGCGGCTGTCTCCACAAGT
rpp30_F_133_ACTATTAGCG	AATGATACGGCGACCACCGAGATCTACACACTATTAGCGGAGCGGCTGTCTCCACAAGT
rpp30_F_134_AGTTAGATCG	AATGATACGGCGACCACCGAGATCTACACAGTTAGATCGGAGCGGCTGTCTCCACAAGT
rpp30_F_135_AGGAACATCG	AATGATACGGCGACCACCGAGATCTACACAGGAACATCGGAGCGGCTGTCTCCACAAGT
rpp30_F_136_CAGTGTATCT	AATGATACGGCGACCACCGAGATCTACACCAGTGTATCTGAGCGGCTGTCTCCACAAGT
rpp30_F_137_CTAATCGGTA	AATGATACGGCGACCACCGAGATCTACACCTAATCGGTAGAGCGGCTGTCTCCACAAGT
rpp30_F_138_ATCAGTGTTG	AATGATACGGCGACCACCGAGATCTACACATCAGTGTTGGAGCGGCTGTCTCCACAAGT
rpp30_F_139_TCTAGTCGGA	AATGATACGGCGACCACCGAGATCTACACTCTAGTCGGAGAGCGGCTGTCTCCACAAGT
rpp30_F_140_GCCTTCATCA	AATGATACGGCGACCACCGAGATCTACACGCCTTCATCAGAGCGGCTGTCTCCACAAGT
rpp30_F_141_CCAACTAACG	AATGATACGGCGACCACCGAGATCTACACCCAACTAACGGAGCGGCTGTCTCCACAAGT
rpp30_F_142_ACTATCTCTG	AATGATACGGCGACCACCGAGATCTACACACTATCTCTGGAGCGGCTGTCTCCACAAGT
rpp30_F_143_CCAGGTTGTT	AATGATACGGCGACCACCGAGATCTACACCCAGGTTGTTGAGCGGCTGTCTCCACAAGT
rpp30_F_144_ACACGGTTAA	AATGATACGGCGACCACCGAGATCTACACACACGGTTAAGAGCGGCTGTCTCCACAAGT
rpp30_F_145_GAAGTGTGTT	AATGATACGGCGACCACCGAGATCTACACGAAGTGTGTTGAGCGGCTGTCTCCACAAGT
rpp30_F_146_AGGAATTCGG	AATGATACGGCGACCACCGAGATCTACACAGGAATTCGGGAGCGGCTGTCTCCACAAGT
rpp30_F_147_AAGTTGAGCG	AATGATACGGCGACCACCGAGATCTACACAAGTTGAGCGGAGCGGCTGTCTCCACAAGT
rpp30_F_148_CTGGATCAGA	AATGATACGGCGACCACCGAGATCTACACCTGGATCAGAGAGCGGCTGTCTCCACAAGT
rpp30_F_149_ATGTTCTGAG	AATGATACGGCGACCACCGAGATCTACACATGTTCTGAGGAGCGGCTGTCTCCACAAGT
rpp30_F_150_CACATGGTCA	AATGATACGGCGACCACCGAGATCTACACCACATGGTCAGAGCGGCTGTCTCCACAAGT
rpp30_F_151_ACTTCGTGCG	AATGATACGGCGACCACCGAGATCTACACACTTCGTGCGGAGCGGCTGTCTCCACAAGT
rpp30_F_152_CAGTACGATG	AATGATACGGCGACCACCGAGATCTACACCAGTACGATGGAGCGGCTGTCTCCACAAGT
rpp30_F_153_ACTTAAGTCG	AATGATACGGCGACCACCGAGATCTACACACTTAAGTCGGAGCGGCTGTCTCCACAAGT
rpp30_F_154_AATGGTCTGA	AATGATACGGCGACCACCGAGATCTACACAATGGTCTGAGAGCGGCTGTCTCCACAAGT
rpp30_F_155_CCAACTGGTT	AATGATACGGCGACCACCGAGATCTACACCCAACTGGTTGAGCGGCTGTCTCCACAAGT
rpp30_F_156_TAGGATTACG	AATGATACGGCGACCACCGAGATCTACACTAGGATTACGGAGCGGCTGTCTCCACAAGT
rpp30_F_157_GTTCGGCTCT	AATGATACGGCGACCACCGAGATCTACACGTTCGGCTCTGAGCGGCTGTCTCCACAAGT
rpp30_F_158_ACATGAGTGG	AATGATACGGCGACCACCGAGATCTACACACATGAGTGGGAGCGGCTGTCTCCACAAGT
rpp30_F_159_ACGCATGGAA	AATGATACGGCGACCACCGAGATCTACACACGCATGGAAGAGCGGCTGTCTCCACAAGT
rpp30_F_160_ACAGCGTGAA	AATGATACGGCGACCACCGAGATCTACACACAGCGTGAAGAGCGGCTGTCTCCACAAGT
rpp30_F_161_CACGTATCGT	AATGATACGGCGACCACCGAGATCTACACCACGTATCGTGAGCGGCTGTCTCCACAAGT
rpp30_F_162_ATGTTGCGGA	AATGATACGGCGACCACCGAGATCTACACATGTTGCGGAGAGCGGCTGTCTCCACAAGT
rpp30_F_163_AATCGTGAGA	AATGATACGGCGACCACCGAGATCTACACAATCGTGAGAGAGCGGCTGTCTCCACAAGT
rpp30_F_164_CAGTGAACGG	AATGATACGGCGACCACCGAGATCTACACCAGTGAACGGGAGCGGCTGTCTCCACAAGT
rpp30_F_165_CGGATAATGG	AATGATACGGCGACCACCGAGATCTACACCGGATAATGGGAGCGGCTGTCTCCACAAGT
rpp30_F_166_CACCTTATCG	AATGATACGGCGACCACCGAGATCTACACCACCTTATCGGAGCGGCTGTCTCCACAAGT
rpp30_F_167_AAGCGTACGG	AATGATACGGCGACCACCGAGATCTACACAAGCGTACGGGAGCGGCTGTCTCCACAAGT
rpp30_F_168_AACGTCAACG	AATGATACGGCGACCACCGAGATCTACACAACGTCAACGGAGCGGCTGTCTCCACAAGT
rpp30_F_169_TACGAGGTAA	AATGATACGGCGACCACCGAGATCTACACTACGAGGTAAGAGCGGCTGTCTCCACAAGT
rpp30_F_170_CCGAGTGCAA	AATGATACGGCGACCACCGAGATCTACACCCGAGTGCAAGAGCGGCTGTCTCCACAAGT
rpp30_F_171_CCACTGATCT	AATGATACGGCGACCACCGAGATCTACACCCACTGATCTGAGCGGCTGTCTCCACAAGT
rpp30_F_172_ACATACCACG	AATGATACGGCGACCACCGAGATCTACACACATACCACGGAGCGGCTGTCTCCACAAGT
rpp30_F_173_GGATCATTGG	AATGATACGGCGACCACCGAGATCTACACGGATCATTGGGAGCGGCTGTCTCCACAAGT
rpp30_F_174_ATCGTTCGTA	AATGATACGGCGACCACCGAGATCTACACATCGTTCGTAGAGCGGCTGTCTCCACAAGT
rpp30_F_175_ATATGCGACG	AATGATACGGCGACCACCGAGATCTACACATATGCGACGGAGCGGCTGTCTCCACAAGT
rpp30_F_176_AGGAGAGGTA	AATGATACGGCGACCACCGAGATCTACACAGGAGAGGTAGAGCGGCTGTCTCCACAAGT
rpp30_F_177_GACATAATCG	AATGATACGGCGACCACCGAGATCTACACGACATAATCGGAGCGGCTGTCTCCACAAGT
rpp30_F_178_ATGGATCTCA	AATGATACGGCGACCACCGAGATCTACACATGGATCTCAGAGCGGCTGTCTCCACAAGT
rpp30_F_179_GATCTGAGGA	AATGATACGGCGACCACCGAGATCTACACGATCTGAGGAGAGCGGCTGTCTCCACAAGT
rpp30_F_180_ATGTTGTTGG	AATGATACGGCGACCACCGAGATCTACACATGTTGTTGGGAGCGGCTGTCTCCACAAGT
rpp30_F_181_GTTCTCATCG	AATGATACGGCGACCACCGAGATCTACACGTTCTCATCGGAGCGGCTGTCTCCACAAGT
rpp30_F_182_ACAGGTGTTA	AATGATACGGCGACCACCGAGATCTACACACAGGTGTTAGAGCGGCTGTCTCCACAAGT
rpp30_F_183_CATCGATCAA	AATGATACGGCGACCACCGAGATCTACACCATCGATCAAGAGCGGCTGTCTCCACAAGT
rpp30_F_184_AACATTCGGA	AATGATACGGCGACCACCGAGATCTACACAACATTCGGAGAGCGGCTGTCTCCACAAGT
rpp30_F_185_AACGGCTTGG	AATGATACGGCGACCACCGAGATCTACACAACGGCTTGGGAGCGGCTGTCTCCACAAGT
rpp30_F_186_TGGTCTATCG	AATGATACGGCGACCACCGAGATCTACACTGGTCTATCGGAGCGGCTGTCTCCACAAGT
rpp30_F_187_AATGCAATCG	AATGATACGGCGACCACCGAGATCTACACAATGCAATCGGAGCGGCTGTCTCCACAAGT
rpp30_F_188_CAACACTTCG	AATGATACGGCGACCACCGAGATCTACACCAACACTTCGGAGCGGCTGTCTCCACAAGT
rpp30_F_189_ATATCACCGT	AATGATACGGCGACCACCGAGATCTACACATATCACCGTGAGCGGCTGTCTCCACAAGT
rpp30_F_190_GAACCTGTCG	AATGATACGGCGACCACCGAGATCTACACGAACCTGTCGGAGCGGCTGTCTCCACAAGT
rpp30_F_191_ACACAGCGTA	AATGATACGGCGACCACCGAGATCTACACACACAGCGTAGAGCGGCTGTCTCCACAAGT
rpp30_F_192_TGAGGATAGA	AATGATACGGCGACCACCGAGATCTACACTGAGGATAGAGAGCGGCTGTCTCCACAAGT
rpp30_F_193_ATCGACTGTT	AATGATACGGCGACCACCGAGATCTACACATCGACTGTTGAGCGGCTGTCTCCACAAGT
rpp30_F_194_AGACTTACGG	AATGATACGGCGACCACCGAGATCTACACAGACTTACGGGAGCGGCTGTCTCCACAAGT
rpp30_F_195_ACATCATCCG	AATGATACGGCGACCACCGAGATCTACACACATCATCCGGAGCGGCTGTCTCCACAAGT
rpp30_F_196_AATCAGAACG	AATGATACGGCGACCACCGAGATCTACACAATCAGAACGGAGCGGCTGTCTCCACAAGT
rpp30_F_197_AGTAGTTGGT	AATGATACGGCGACCACCGAGATCTACACAGTAGTTGGTGAGCGGCTGTCTCCACAAGT
rpp30_F_198_GAGATTCCGG	AATGATACGGCGACCACCGAGATCTACACGAGATTCCGGGAGCGGCTGTCTCCACAAGT
rpp30_F_199_CAGTAGAGTT	AATGATACGGCGACCACCGAGATCTACACCAGTAGAGTTGAGCGGCTGTCTCCACAAGT
rpp30_F_200_GAGTTCTATC	AATGATACGGCGACCACCGAGATCTACACGAGTTCTATCGAGCGGCTGTCTCCACAAGT
rpp30_F_201_ATAGATGCGG	AATGATACGGCGACCACCGAGATCTACACATAGATGCGGGAGCGGCTGTCTCCACAAGT
rpp30_F_202_AGATCGGCCA	AATGATACGGCGACCACCGAGATCTACACAGATCGGCCAGAGCGGCTGTCTCCACAAGT
rpp30_F_203_AGCTAGTGAT	AATGATACGGCGACCACCGAGATCTACACAGCTAGTGATGAGCGGCTGTCTCCACAAGT
rpp30_F_204_ACTCACTACG	AATGATACGGCGACCACCGAGATCTACACACTCACTACGGAGCGGCTGTCTCCACAAGT
rpp30_F_205_AGGTGAGGAT	AATGATACGGCGACCACCGAGATCTACACAGGTGAGGATGAGCGGCTGTCTCCACAAGT
rpp30_F_206_AAGCTGTCTA	AATGATACGGCGACCACCGAGATCTACACAAGCTGTCTAGAGCGGCTGTCTCCACAAGT
rpp30_F_207_CCACGCATGA	AATGATACGGCGACCACCGAGATCTACACCCACGCATGAGAGCGGCTGTCTCCACAAGT
rpp30_F_208_AGACGGATAG	AATGATACGGCGACCACCGAGATCTACACAGACGGATAGGAGCGGCTGTCTCCACAAGT
rpp30_F_209_CTCCTATACG	AATGATACGGCGACCACCGAGATCTACACCTCCTATACGGAGCGGCTGTCTCCACAAGT
rpp30_F_210_GTAAGATTGG	AATGATACGGCGACCACCGAGATCTACACGTAAGATTGGGAGCGGCTGTCTCCACAAGT
rpp30_F_211_AAGCTATCCG	AATGATACGGCGACCACCGAGATCTACACAAGCTATCCGGAGCGGCTGTCTCCACAAGT
rpp30_F_212_CAACTGGTAA	AATGATACGGCGACCACCGAGATCTACACCAACTGGTAAGAGCGGCTGTCTCCACAAGT
rpp30_F_213_GTAATGGCCA	AATGATACGGCGACCACCGAGATCTACACGTAATGGCCAGAGCGGCTGTCTCCACAAGT
rpp30_F_214_GACTGTAGCG	AATGATACGGCGACCACCGAGATCTACACGACTGTAGCGGAGCGGCTGTCTCCACAAGT
rpp30_F_215_ACATGTCAGA	AATGATACGGCGACCACCGAGATCTACACACATGTCAGAGAGCGGCTGTCTCCACAAGT
rpp30_F_216_ACGGCTATAA	AATGATACGGCGACCACCGAGATCTACACACGGCTATAAGAGCGGCTGTCTCCACAAGT
rpp30_F_217_GGCTAATCCT	AATGATACGGCGACCACCGAGATCTACACGGCTAATCCTGAGCGGCTGTCTCCACAAGT
rpp30_F_218_GGCTACGAAG	AATGATACGGCGACCACCGAGATCTACACGGCTACGAAGGAGCGGCTGTCTCCACAAGT
rpp30_F_219_GGCTTCCTAT	AATGATACGGCGACCACCGAGATCTACACGGCTTCCTATGAGCGGCTGTCTCCACAAGT
rpp30_F_220_ACATTGTTCG	AATGATACGGCGACCACCGAGATCTACACACATTGTTCGGAGCGGCTGTCTCCACAAGT
rpp30_F_221_ACTCCGGTAA	AATGATACGGCGACCACCGAGATCTACACACTCCGGTAAGAGCGGCTGTCTCCACAAGT
rpp30_F_222_CCGTGGATCA	AATGATACGGCGACCACCGAGATCTACACCCGTGGATCAGAGCGGCTGTCTCCACAAGT
rpp30_F_223_AAGACCAACG	AATGATACGGCGACCACCGAGATCTACACAAGACCAACGGAGCGGCTGTCTCCACAAGT
rpp30_F_224_TCTAAGGACG	AATGATACGGCGACCACCGAGATCTACACTCTAAGGACGGAGCGGCTGTCTCCACAAGT
rpp30_F_225_CGAGATCTTA	AATGATACGGCGACCACCGAGATCTACACCGAGATCTTAGAGCGGCTGTCTCCACAAGT
rpp30_F_226_GAATGTTACG	AATGATACGGCGACCACCGAGATCTACACGAATGTTACGGAGCGGCTGTCTCCACAAGT
rpp30_F_227_GTATAGCTCT	AATGATACGGCGACCACCGAGATCTACACGTATAGCTCTGAGCGGCTGTCTCCACAAGT
rpp30_F_228_CGTAAGCGTA	AATGATACGGCGACCACCGAGATCTACACCGTAAGCGTAGAGCGGCTGTCTCCACAAGT
rpp30_F_229_TCCTTCCACG	AATGATACGGCGACCACCGAGATCTACACTCCTTCCACGGAGCGGCTGTCTCCACAAGT
rpp30_F_230_ACGAGGTTGA	AATGATACGGCGACCACCGAGATCTACACACGAGGTTGAGAGCGGCTGTCTCCACAAGT
rpp30_F_231_CGTATAGCGG	AATGATACGGCGACCACCGAGATCTACACCGTATAGCGGGAGCGGCTGTCTCCACAAGT
rpp30_F_232_TAACCGTTCG	AATGATACGGCGACCACCGAGATCTACACTAACCGTTCGGAGCGGCTGTCTCCACAAGT
rpp30_F_233_AAGTTCTACG	AATGATACGGCGACCACCGAGATCTACACAAGTTCTACGGAGCGGCTGTCTCCACAAGT
rpp30_F_234_AGAGCGATCG	AATGATACGGCGACCACCGAGATCTACACAGAGCGATCGGAGCGGCTGTCTCCACAAGT
rpp30_F_235_CAAGCTTCCT	AATGATACGGCGACCACCGAGATCTACACCAAGCTTCCTGAGCGGCTGTCTCCACAAGT
rpp30_F_236_CACGCATACG	AATGATACGGCGACCACCGAGATCTACACCACGCATACGGAGCGGCTGTCTCCACAAGT
rpp30_F_237_ACATTCACGG	AATGATACGGCGACCACCGAGATCTACACACATTCACGGGAGCGGCTGTCTCCACAAGT
rpp30_F_238_AACTCTCTGT	AATGATACGGCGACCACCGAGATCTACACAACTCTCTGTGAGCGGCTGTCTCCACAAGT
rpp30_F_239_AGCAGTAGAG	AATGATACGGCGACCACCGAGATCTACACAGCAGTAGAGGAGCGGCTGTCTCCACAAGT
rpp30_F_240_ATCGGACAAG	AATGATACGGCGACCACCGAGATCTACACATCGGACAAGGAGCGGCTGTCTCCACAAGT
rpp30_F_241_ATCACCGTAA	AATGATACGGCGACCACCGAGATCTACACATCACCGTAAGAGCGGCTGTCTCCACAAGT
rpp30_F_242_CCAGTATGTA	AATGATACGGCGACCACCGAGATCTACACCCAGTATGTAGAGCGGCTGTCTCCACAAGT
rpp30_F_243_CGGTTCCTAA	AATGATACGGCGACCACCGAGATCTACACCGGTTCCTAAGAGCGGCTGTCTCCACAAGT
rpp30_F_244_CATAACACCG	AATGATACGGCGACCACCGAGATCTACACCATAACACCGGAGCGGCTGTCTCCACAAGT
rpp30_F_245_AACCACGACG	AATGATACGGCGACCACCGAGATCTACACAACCACGACGGAGCGGCTGTCTCCACAAGT
rpp30_F_246_AGCTAATGGA	AATGATACGGCGACCACCGAGATCTACACAGCTAATGGAGAGCGGCTGTCTCCACAAGT
rpp30_F_247_CGAGGTAGAG	AATGATACGGCGACCACCGAGATCTACACCGAGGTAGAGGAGCGGCTGTCTCCACAAGT
rpp30_F_248_GGATCCAATG	AATGATACGGCGACCACCGAGATCTACACGGATCCAATGGAGCGGCTGTCTCCACAAGT
rpp30_F_249_GGCAATCTTG	AATGATACGGCGACCACCGAGATCTACACGGCAATCTTGGAGCGGCTGTCTCCACAAGT
rpp30_F_250_AATATGGCCA	AATGATACGGCGACCACCGAGATCTACACAATATGGCCAGAGCGGCTGTCTCCACAAGT
rpp30_F_251_TCAAGCGGTA	AATGATACGGCGACCACCGAGATCTACACTCAAGCGGTAGAGCGGCTGTCTCCACAAGT
rpp30_F_252_CTCAATTGGT	AATGATACGGCGACCACCGAGATCTACACCTCAATTGGTGAGCGGCTGTCTCCACAAGT
rpp30_F_253_CAACCGGACT	AATGATACGGCGACCACCGAGATCTACACCAACCGGACTGAGCGGCTGTCTCCACAAGT
rpp30_F_254_ACTTCGGCAT	AATGATACGGCGACCACCGAGATCTACACACTTCGGCATGAGCGGCTGTCTCCACAAGT
rpp30_F_255_CTGATGCAAG	AATGATACGGCGACCACCGAGATCTACACCTGATGCAAGGAGCGGCTGTCTCCACAAGT
rpp30_F_256_AGATAGTCCG	AATGATACGGCGACCACCGAGATCTACACAGATAGTCCGGAGCGGCTGTCTCCACAAGT
rpp30_F_257_ACCAGGCTTA	AATGATACGGCGACCACCGAGATCTACACACCAGGCTTAGAGCGGCTGTCTCCACAAGT
rpp30_F_258_GCATATTCGG	AATGATACGGCGACCACCGAGATCTACACGCATATTCGGGAGCGGCTGTCTCCACAAGT
rpp30_F_259_GACGCACAGA	AATGATACGGCGACCACCGAGATCTACACGACGCACAGAGAGCGGCTGTCTCCACAAGT
rpp30_F_260_GGCCTGCATT	AATGATACGGCGACCACCGAGATCTACACGGCCTGCATTGAGCGGCTGTCTCCACAAGT
rpp30_F_261_GTAGTGTGAA	AATGATACGGCGACCACCGAGATCTACACGTAGTGTGAAGAGCGGCTGTCTCCACAAGT
rpp30_F_262_TACATGGCGG	AATGATACGGCGACCACCGAGATCTACACTACATGGCGGGAGCGGCTGTCTCCACAAGT
rpp30_F_263_GATATGAACG	AATGATACGGCGACCACCGAGATCTACACGATATGAACGGAGCGGCTGTCTCCACAAGT
rpp30_F_264_GGCTCCATTA	AATGATACGGCGACCACCGAGATCTACACGGCTCCATTAGAGCGGCTGTCTCCACAAGT
rpp30_F_265_AGTCGTTACG	AATGATACGGCGACCACCGAGATCTACACAGTCGTTACGGAGCGGCTGTCTCCACAAGT
rpp30_F_266_CCATCGGATT	AATGATACGGCGACCACCGAGATCTACACCCATCGGATTGAGCGGCTGTCTCCACAAGT
rpp30_F_267_GTAAGGAGTA	AATGATACGGCGACCACCGAGATCTACACGTAAGGAGTAGAGCGGCTGTCTCCACAAGT
rpp30_F_268_GAAGATGCGT	AATGATACGGCGACCACCGAGATCTACACGAAGATGCGTGAGCGGCTGTCTCCACAAGT
rpp30_F_269_AGATCTTCAG	AATGATACGGCGACCACCGAGATCTACACAGATCTTCAGGAGCGGCTGTCTCCACAAGT
rpp30_F_270_CGATGAGGTA	AATGATACGGCGACCACCGAGATCTACACCGATGAGGTAGAGCGGCTGTCTCCACAAGT
rpp30_F_271_ATTGAATCGG	AATGATACGGCGACCACCGAGATCTACACATTGAATCGGGAGCGGCTGTCTCCACAAGT
rpp30_F_272_CAATCATCGG	AATGATACGGCGACCACCGAGATCTACACCAATCATCGGGAGCGGCTGTCTCCACAAGT
rpp30_F_273_GACCTATCGG	AATGATACGGCGACCACCGAGATCTACACGACCTATCGGGAGCGGCTGTCTCCACAAGT
rpp30_F_274_GAATCGGCAA	AATGATACGGCGACCACCGAGATCTACACGAATCGGCAAGAGCGGCTGTCTCCACAAGT
rpp30_F_275_AGACGTTAGA	AATGATACGGCGACCACCGAGATCTACACAGACGTTAGAGAGCGGCTGTCTCCACAAGT
rpp30_F_276_GGATACCTTG	AATGATACGGCGACCACCGAGATCTACACGGATACCTTGGAGCGGCTGTCTCCACAAGT
rpp30_F_277_TCTCATCACG	AATGATACGGCGACCACCGAGATCTACACTCTCATCACGGAGCGGCTGTCTCCACAAGT
rpp30_F_278_AAGCTTGCGT	AATGATACGGCGACCACCGAGATCTACACAAGCTTGCGTGAGCGGCTGTCTCCACAAGT
rpp30_F_279_CTACTTGTCG	AATGATACGGCGACCACCGAGATCTACACCTACTTGTCGGAGCGGCTGTCTCCACAAGT
rpp30_F_280_AGGAAGGCCT	AATGATACGGCGACCACCGAGATCTACACAGGAAGGCCTGAGCGGCTGTCTCCACAAGT
rpp30_F_281_AGTGATGTAG	AATGATACGGCGACCACCGAGATCTACACAGTGATGTAGGAGCGGCTGTCTCCACAAGT
rpp30_F_282_AGGCATGTCG	AATGATACGGCGACCACCGAGATCTACACAGGCATGTCGGAGCGGCTGTCTCCACAAGT
rpp30_F_283_ACAGACATCG	AATGATACGGCGACCACCGAGATCTACACACAGACATCGGAGCGGCTGTCTCCACAAGT
rpp30_F_284_AGGTAGGTAA	AATGATACGGCGACCACCGAGATCTACACAGGTAGGTAAGAGCGGCTGTCTCCACAAGT
rpp30_F_285_ATCGGCTACT	AATGATACGGCGACCACCGAGATCTACACATCGGCTACTGAGCGGCTGTCTCCACAAGT
rpp30_F_286_ACGGCCACTT	AATGATACGGCGACCACCGAGATCTACACACGGCCACTTGAGCGGCTGTCTCCACAAGT
rpp30_F_287_CAGAGCGGAA	AATGATACGGCGACCACCGAGATCTACACCAGAGCGGAAGAGCGGCTGTCTCCACAAGT
rpp30_F_288_CAAGTCCGTG	AATGATACGGCGACCACCGAGATCTACACCAAGTCCGTGGAGCGGCTGTCTCCACAAGT
rpp30_F_289_CGTCAATGCG	AATGATACGGCGACCACCGAGATCTACACCGTCAATGCGGAGCGGCTGTCTCCACAAGT
rpp30_F_290_GGATCATGCT	AATGATACGGCGACCACCGAGATCTACACGGATCATGCTGAGCGGCTGTCTCCACAAGT
rpp30_F_291_GTGTTAGAGT	AATGATACGGCGACCACCGAGATCTACACGTGTTAGAGTGAGCGGCTGTCTCCACAAGT
rpp30_F_292_ATCAAGCGTC	AATGATACGGCGACCACCGAGATCTACACATCAAGCGTCGAGCGGCTGTCTCCACAAGT
rpp30_F_293_AGGAATGTGA	AATGATACGGCGACCACCGAGATCTACACAGGAATGTGAGAGCGGCTGTCTCCACAAGT
rpp30_F_294_AACATGCGCG	AATGATACGGCGACCACCGAGATCTACACAACATGCGCGGAGCGGCTGTCTCCACAAGT
rpp30_F_295_AACTTAGGCG	AATGATACGGCGACCACCGAGATCTACACAACTTAGGCGGAGCGGCTGTCTCCACAAGT
rpp30_F_296_ATACGTACTG	AATGATACGGCGACCACCGAGATCTACACATACGTACTGGAGCGGCTGTCTCCACAAGT
rpp30_F_297_ATGGATGCCT	AATGATACGGCGACCACCGAGATCTACACATGGATGCCTGAGCGGCTGTCTCCACAAGT
rpp30_F_298_GCTAGATCGA	AATGATACGGCGACCACCGAGATCTACACGCTAGATCGAGAGCGGCTGTCTCCACAAGT
rpp30_F_299_AGTTACCGTA	AATGATACGGCGACCACCGAGATCTACACAGTTACCGTAGAGCGGCTGTCTCCACAAGT
rpp30_F_300_AGACTGCGTG	AATGATACGGCGACCACCGAGATCTACACAGACTGCGTGGAGCGGCTGTCTCCACAAGT
rpp30_F_301_GCATGAACGT	AATGATACGGCGACCACCGAGATCTACACGCATGAACGTGAGCGGCTGTCTCCACAAGT
rpp30_F_302_CGTGAGAACG	AATGATACGGCGACCACCGAGATCTACACCGTGAGAACGGAGCGGCTGTCTCCACAAGT
rpp30_F_303_CAGAGTAACG	AATGATACGGCGACCACCGAGATCTACACCAGAGTAACGGAGCGGCTGTCTCCACAAGT
rpp30_F_304_AGCGGTAAGG	AATGATACGGCGACCACCGAGATCTACACAGCGGTAAGGGAGCGGCTGTCTCCACAAGT
rpp30_F_305_ACATGGAGTA	AATGATACGGCGACCACCGAGATCTACACACATGGAGTAGAGCGGCTGTCTCCACAAGT
rpp30_F_306_GTGAGATTCA	AATGATACGGCGACCACCGAGATCTACACGTGAGATTCAGAGCGGCTGTCTCCACAAGT
rpp30_F_307_GGATAGAGCT	AATGATACGGCGACCACCGAGATCTACACGGATAGAGCTGAGCGGCTGTCTCCACAAGT
rpp30_F_308_ACTACTTCCG	AATGATACGGCGACCACCGAGATCTACACACTACTTCCGGAGCGGCTGTCTCCACAAGT
rpp30_F_309_ATGTATGTCC	AATGATACGGCGACCACCGAGATCTACACATGTATGTCCGAGCGGCTGTCTCCACAAGT
rpp30_F_310_AAGCGGATTG	AATGATACGGCGACCACCGAGATCTACACAAGCGGATTGGAGCGGCTGTCTCCACAAGT
rpp30_F_311_CACGGCTATG	AATGATACGGCGACCACCGAGATCTACACCACGGCTATGGAGCGGCTGTCTCCACAAGT
rpp30_F_312_CCTGCTTAAG	AATGATACGGCGACCACCGAGATCTACACCCTGCTTAAGGAGCGGCTGTCTCCACAAGT
rpp30_F_313_AAGACTTGTC	AATGATACGGCGACCACCGAGATCTACACAAGACTTGTCGAGCGGCTGTCTCCACAAGT
rpp30_F_314_GGCTGTCATA	AATGATACGGCGACCACCGAGATCTACACGGCTGTCATAGAGCGGCTGTCTCCACAAGT
rpp30_F_315_ACAGTATCGG	AATGATACGGCGACCACCGAGATCTACACACAGTATCGGGAGCGGCTGTCTCCACAAGT
rpp30_F_316_AAGCAGTGTT	AATGATACGGCGACCACCGAGATCTACACAAGCAGTGTTGAGCGGCTGTCTCCACAAGT
rpp30_F_317_CGATCTACGG	AATGATACGGCGACCACCGAGATCTACACCGATCTACGGGAGCGGCTGTCTCCACAAGT
rpp30_F_318_ACCTAACCGG	AATGATACGGCGACCACCGAGATCTACACACCTAACCGGGAGCGGCTGTCTCCACAAGT
rpp30_F_319_GGTACACAAG	AATGATACGGCGACCACCGAGATCTACACGGTACACAAGGAGCGGCTGTCTCCACAAGT
rpp30_F_320_ACGTTCGGAA	AATGATACGGCGACCACCGAGATCTACACACGTTCGGAAGAGCGGCTGTCTCCACAAGT
rpp30_F_321_AGGTACGTTG	AATGATACGGCGACCACCGAGATCTACACAGGTACGTTGGAGCGGCTGTCTCCACAAGT
rpp30_F_322_AGACCGGAGT	AATGATACGGCGACCACCGAGATCTACACAGACCGGAGTGAGCGGCTGTCTCCACAAGT
rpp30_F_323_CTGATCATTG	AATGATACGGCGACCACCGAGATCTACACCTGATCATTGGAGCGGCTGTCTCCACAAGT
rpp30_F_324_GGAGTGCCTA	AATGATACGGCGACCACCGAGATCTACACGGAGTGCCTAGAGCGGCTGTCTCCACAAGT
rpp30_F_325_CATCGGAACT	AATGATACGGCGACCACCGAGATCTACACCATCGGAACTGAGCGGCTGTCTCCACAAGT
rpp30_F_326_AGTTGTACCG	AATGATACGGCGACCACCGAGATCTACACAGTTGTACCGGAGCGGCTGTCTCCACAAGT
rpp30_F_327_ATTATCGCGA	AATGATACGGCGACCACCGAGATCTACACATTATCGCGAGAGCGGCTGTCTCCACAAGT
rpp30_F_328_TAATCCAACG	AATGATACGGCGACCACCGAGATCTACACTAATCCAACGGAGCGGCTGTCTCCACAAGT
rpp30_F_329_CTGGAACCAA	AATGATACGGCGACCACCGAGATCTACACCTGGAACCAAGAGCGGCTGTCTCCACAAGT
rpp30_F_330_ACCGAGCTTC	AATGATACGGCGACCACCGAGATCTACACACCGAGCTTCGAGCGGCTGTCTCCACAAGT
rpp30_F_331_AGCGTTGTTG	AATGATACGGCGACCACCGAGATCTACACAGCGTTGTTGGAGCGGCTGTCTCCACAAGT
rpp30_F_332_CACTCCGTTG	AATGATACGGCGACCACCGAGATCTACACCACTCCGTTGGAGCGGCTGTCTCCACAAGT
rpp30_F_333_ATCCTGATCT	AATGATACGGCGACCACCGAGATCTACACATCCTGATCTGAGCGGCTGTCTCCACAAGT
rpp30_F_334_AATTCCGTCG	AATGATACGGCGACCACCGAGATCTACACAATTCCGTCGGAGCGGCTGTCTCCACAAGT
rpp30_F_335_ATGCGATTCG	AATGATACGGCGACCACCGAGATCTACACATGCGATTCGGAGCGGCTGTCTCCACAAGT
rpp30_F_336_ACGGTACATG	AATGATACGGCGACCACCGAGATCTACACACGGTACATGGAGCGGCTGTCTCCACAAGT
rpp30_F_337_ACCAATCACG	AATGATACGGCGACCACCGAGATCTACACACCAATCACGGAGCGGCTGTCTCCACAAGT
rpp30_F_338_AGCATGGTAG	AATGATACGGCGACCACCGAGATCTACACAGCATGGTAGGAGCGGCTGTCTCCACAAGT
rpp30_F_339_CGGTAGACAT	AATGATACGGCGACCACCGAGATCTACACCGGTAGACATGAGCGGCTGTCTCCACAAGT
rpp30_F_340_TAGAATAGCG	AATGATACGGCGACCACCGAGATCTACACTAGAATAGCGGAGCGGCTGTCTCCACAAGT
rpp30_F_341_CTACTAACGG	AATGATACGGCGACCACCGAGATCTACACCTACTAACGGGAGCGGCTGTCTCCACAAGT
rpp30_F_342_GTCAGAATTG	AATGATACGGCGACCACCGAGATCTACACGTCAGAATTGGAGCGGCTGTCTCCACAAGT
rpp30_F_343_CTGCAACAGG	AATGATACGGCGACCACCGAGATCTACACCTGCAACAGGGAGCGGCTGTCTCCACAAGT
rpp30_F_344_TATCTTACGG	AATGATACGGCGACCACCGAGATCTACACTATCTTACGGGAGCGGCTGTCTCCACAAGT
rpp30_F_345_CCTATTCCGG	AATGATACGGCGACCACCGAGATCTACACCCTATTCCGGGAGCGGCTGTCTCCACAAGT
rpp30_F_346_AGAGCTCAGA	AATGATACGGCGACCACCGAGATCTACACAGAGCTCAGAGAGCGGCTGTCTCCACAAGT
rpp30_F_347_CCGTGATCTT	AATGATACGGCGACCACCGAGATCTACACCCGTGATCTTGAGCGGCTGTCTCCACAAGT
rpp30_F_348_CTGCATTCGG	AATGATACGGCGACCACCGAGATCTACACCTGCATTCGGGAGCGGCTGTCTCCACAAGT
rpp30_F_349_GGCTAGAACA	AATGATACGGCGACCACCGAGATCTACACGGCTAGAACAGAGCGGCTGTCTCCACAAGT
rpp30_F_350_CATTAGGTCT	AATGATACGGCGACCACCGAGATCTACACCATTAGGTCTGAGCGGCTGTCTCCACAAGT
rpp30_F_351_ACCAACGTCG	AATGATACGGCGACCACCGAGATCTACACACCAACGTCGGAGCGGCTGTCTCCACAAGT
rpp30_F_352_CGTTGTCGAG	AATGATACGGCGACCACCGAGATCTACACCGTTGTCGAGGAGCGGCTGTCTCCACAAGT
rpp30_F_353_AGGAAGCGGA	AATGATACGGCGACCACCGAGATCTACACAGGAAGCGGAGAGCGGCTGTCTCCACAAGT
rpp30_F_354_CAGATCTACC	AATGATACGGCGACCACCGAGATCTACACCAGATCTACCGAGCGGCTGTCTCCACAAGT
rpp30_F_355_GCTTATACGT	AATGATACGGCGACCACCGAGATCTACACGCTTATACGTGAGCGGCTGTCTCCACAAGT
rpp30_F_356_TCCATGTTCG	AATGATACGGCGACCACCGAGATCTACACTCCATGTTCGGAGCGGCTGTCTCCACAAGT
rpp30_F_357_TCCGATCTAG	AATGATACGGCGACCACCGAGATCTACACTCCGATCTAGGAGCGGCTGTCTCCACAAGT
rpp30_F_358_ATTGTCCGTG	AATGATACGGCGACCACCGAGATCTACACATTGTCCGTGGAGCGGCTGTCTCCACAAGT
rpp30_F_359_CGTGACTATA	AATGATACGGCGACCACCGAGATCTACACCGTGACTATAGAGCGGCTGTCTCCACAAGT
rpp30_F_360_CAGGTAAGAT	AATGATACGGCGACCACCGAGATCTACACCAGGTAAGATGAGCGGCTGTCTCCACAAGT
rpp30_F_361_CCAATCTTCG	AATGATACGGCGACCACCGAGATCTACACCCAATCTTCGGAGCGGCTGTCTCCACAAGT
rpp30_F_362_ATTACCGTGG	AATGATACGGCGACCACCGAGATCTACACATTACCGTGGGAGCGGCTGTCTCCACAAGT
rpp30_F_363_AGCATGTTGA	AATGATACGGCGACCACCGAGATCTACACAGCATGTTGAGAGCGGCTGTCTCCACAAGT
rpp30_F_364_AGTACTACGA	AATGATACGGCGACCACCGAGATCTACACAGTACTACGAGAGCGGCTGTCTCCACAAGT
rpp30_F_365_GTAGCACACG	AATGATACGGCGACCACCGAGATCTACACGTAGCACACGGAGCGGCTGTCTCCACAAGT
rpp30_F_366_CAGTCTTGGA	AATGATACGGCGACCACCGAGATCTACACCAGTCTTGGAGAGCGGCTGTCTCCACAAGT
rpp30_F_367_AAGAGAATCG	AATGATACGGCGACCACCGAGATCTACACAAGAGAATCGGAGCGGCTGTCTCCACAAGT
rpp30_F_368_AGACTGGTTA	AATGATACGGCGACCACCGAGATCTACACAGACTGGTTAGAGCGGCTGTCTCCACAAGT
rpp30_F_369_GCTTCGTTGA	AATGATACGGCGACCACCGAGATCTACACGCTTCGTTGAGAGCGGCTGTCTCCACAAGT
rpp30_F_370_AGTGTCGACT	AATGATACGGCGACCACCGAGATCTACACAGTGTCGACTGAGCGGCTGTCTCCACAAGT
rpp30_F_371_GAAGTGGCCT	AATGATACGGCGACCACCGAGATCTACACGAAGTGGCCTGAGCGGCTGTCTCCACAAGT
rpp30_F_372_ATGCATCGGA	AATGATACGGCGACCACCGAGATCTACACATGCATCGGAGAGCGGCTGTCTCCACAAGT
rpp30_F_373_ACCGGATGAA	AATGATACGGCGACCACCGAGATCTACACACCGGATGAAGAGCGGCTGTCTCCACAAGT
rpp30_F_374_GACGGAAGAA	AATGATACGGCGACCACCGAGATCTACACGACGGAAGAAGAGCGGCTGTCTCCACAAGT
rpp30_F_375_GACGGAGTGA	AATGATACGGCGACCACCGAGATCTACACGACGGAGTGAGAGCGGCTGTCTCCACAAGT
rpp30_F_376_CTGCAGAGAT	AATGATACGGCGACCACCGAGATCTACACCTGCAGAGATGAGCGGCTGTCTCCACAAGT
rpp30_F_377_CATGCATTCT	AATGATACGGCGACCACCGAGATCTACACCATGCATTCTGAGCGGCTGTCTCCACAAGT
rpp30_F_378_ATGTGCTAGG	AATGATACGGCGACCACCGAGATCTACACATGTGCTAGGGAGCGGCTGTCTCCACAAGT
rpp30_F_379_CCGTGGTAGA	AATGATACGGCGACCACCGAGATCTACACCCGTGGTAGAGAGCGGCTGTCTCCACAAGT
rpp30_F_380_CTGTACACCG	AATGATACGGCGACCACCGAGATCTACACCTGTACACCGGAGCGGCTGTCTCCACAAGT
rpp30_F_381_GTACGGCTGA	AATGATACGGCGACCACCGAGATCTACACGTACGGCTGAGAGCGGCTGTCTCCACAAGT
rpp30_F_382_CACGGTCTGT	AATGATACGGCGACCACCGAGATCTACACCACGGTCTGTGAGCGGCTGTCTCCACAAGT
rpp30_F_383_CTGGTCAACT	AATGATACGGCGACCACCGAGATCTACACCTGGTCAACTGAGCGGCTGTCTCCACAAGT
rpp30_F_384_CTCAAGTACG	AATGATACGGCGACCACCGAGATCTACACCTCAAGTACGGAGCGGCTGTCTCCACAAGT
rpp30_F_385_CTGGAATGTA	AATGATACGGCGACCACCGAGATCTACACCTGGAATGTAGAGCGGCTGTCTCCACAAGT
rpp30_F_386_AACTTGCTGG	AATGATACGGCGACCACCGAGATCTACACAACTTGCTGGGAGCGGCTGTCTCCACAAGT
rpp30_F_387_AAGATCGGAC	AATGATACGGCGACCACCGAGATCTACACAAGATCGGACGAGCGGCTGTCTCCACAAGT
rpp30_F_388_CCGGTAGATA	AATGATACGGCGACCACCGAGATCTACACCCGGTAGATAGAGCGGCTGTCTCCACAAGT
rpp30_F_389_CGTGTGTAAG	AATGATACGGCGACCACCGAGATCTACACCGTGTGTAAGGAGCGGCTGTCTCCACAAGT
rpp30_F_390_AGGATCGATG	AATGATACGGCGACCACCGAGATCTACACAGGATCGATGGAGCGGCTGTCTCCACAAGT
rpp30_F_391_GCGCAATTAA	AATGATACGGCGACCACCGAGATCTACACGCGCAATTAAGAGCGGCTGTCTCCACAAGT
rpp30_F_392_CACTTGTGTT	AATGATACGGCGACCACCGAGATCTACACCACTTGTGTTGAGCGGCTGTCTCCACAAGT
rpp30_F_393_CAATGAGATG	AATGATACGGCGACCACCGAGATCTACACCAATGAGATGGAGCGGCTGTCTCCACAAGT
rpp30_F_394_CTGACTATCG	AATGATACGGCGACCACCGAGATCTACACCTGACTATCGGAGCGGCTGTCTCCACAAGT
rpp30_F_395_GTCATTCACG	AATGATACGGCGACCACCGAGATCTACACGTCATTCACGGAGCGGCTGTCTCCACAAGT
rpp30_F_396_CATTGAAGCG	AATGATACGGCGACCACCGAGATCTACACCATTGAAGCGGAGCGGCTGTCTCCACAAGT
rpp30_F_397_CGGATCTTGC	AATGATACGGCGACCACCGAGATCTACACCGGATCTTGCGAGCGGCTGTCTCCACAAGT
rpp30_F_398_GTATCCGCCA	AATGATACGGCGACCACCGAGATCTACACGTATCCGCCAGAGCGGCTGTCTCCACAAGT
rpp30_F_399_CGGAGAAGGT	AATGATACGGCGACCACCGAGATCTACACCGGAGAAGGTGAGCGGCTGTCTCCACAAGT
rpp30_F_400_TGAACAATCG	AATGATACGGCGACCACCGAGATCTACACTGAACAATCGGAGCGGCTGTCTCCACAAGT
rpp30_F_401_GCGCAACCTA	AATGATACGGCGACCACCGAGATCTACACGCGCAACCTAGAGCGGCTGTCTCCACAAGT
rpp30_F_402_CGACGGCTTA	AATGATACGGCGACCACCGAGATCTACACCGACGGCTTAGAGCGGCTGTCTCCACAAGT
rpp30_F_403_ATGGCAAGAT	AATGATACGGCGACCACCGAGATCTACACATGGCAAGATGAGCGGCTGTCTCCACAAGT
rpp30_F_404_AACGGACGGA	AATGATACGGCGACCACCGAGATCTACACAACGGACGGAGAGCGGCTGTCTCCACAAGT
rpp30_F_405_GCTAATACCG	AATGATACGGCGACCACCGAGATCTACACGCTAATACCGGAGCGGCTGTCTCCACAAGT
rpp30_F_406_TGCGGACATT	AATGATACGGCGACCACCGAGATCTACACTGCGGACATTGAGCGGCTGTCTCCACAAGT
rpp30_F_407_ACCTAGATCA	AATGATACGGCGACCACCGAGATCTACACACCTAGATCAGAGCGGCTGTCTCCACAAGT
rpp30_F_408_GTAGGATGGT	AATGATACGGCGACCACCGAGATCTACACGTAGGATGGTGAGCGGCTGTCTCCACAAGT
rpp30_F_409_CAAGAGATCT	AATGATACGGCGACCACCGAGATCTACACCAAGAGATCTGAGCGGCTGTCTCCACAAGT
rpp30_F_410_ATCACTTGCG	AATGATACGGCGACCACCGAGATCTACACATCACTTGCGGAGCGGCTGTCTCCACAAGT
rpp30_F_411_GTTGGAGTAG	AATGATACGGCGACCACCGAGATCTACACGTTGGAGTAGGAGCGGCTGTCTCCACAAGT
rpp30_F_412_ACGTCGGATG	AATGATACGGCGACCACCGAGATCTACACACGTCGGATGGAGCGGCTGTCTCCACAAGT
rpp30_F_413_AGCGCTTCTT	AATGATACGGCGACCACCGAGATCTACACAGCGCTTCTTGAGCGGCTGTCTCCACAAGT
rpp30_F_414_AGCGCAGATA	AATGATACGGCGACCACCGAGATCTACACAGCGCAGATAGAGCGGCTGTCTCCACAAGT
rpp30_F_415_CATTCGGATG	AATGATACGGCGACCACCGAGATCTACACCATTCGGATGGAGCGGCTGTCTCCACAAGT
rpp30_F_416_CGAGAACGTG	AATGATACGGCGACCACCGAGATCTACACCGAGAACGTGGAGCGGCTGTCTCCACAAGT
rpp30_F_417_GTAGAGTAAG	AATGATACGGCGACCACCGAGATCTACACGTAGAGTAAGGAGCGGCTGTCTCCACAAGT
rpp30_F_418_GATCCATGGT	AATGATACGGCGACCACCGAGATCTACACGATCCATGGTGAGCGGCTGTCTCCACAAGT
rpp30_F_419_CGGAAGATAC	AATGATACGGCGACCACCGAGATCTACACCGGAAGATACGAGCGGCTGTCTCCACAAGT
rpp30_F_420_ATGGTGTCGA	AATGATACGGCGACCACCGAGATCTACACATGGTGTCGAGAGCGGCTGTCTCCACAAGT
rpp30_F_421_GCCTAATGCG	AATGATACGGCGACCACCGAGATCTACACGCCTAATGCGGAGCGGCTGTCTCCACAAGT
rpp30_F_422_GAGGTATGGA	AATGATACGGCGACCACCGAGATCTACACGAGGTATGGAGAGCGGCTGTCTCCACAAGT
rpp30_F_423_ATCGCGTACG	AATGATACGGCGACCACCGAGATCTACACATCGCGTACGGAGCGGCTGTCTCCACAAGT
rpp30_F_424_AACGGTCAAT	AATGATACGGCGACCACCGAGATCTACACAACGGTCAATGAGCGGCTGTCTCCACAAGT
rpp30_F_425_GGATCGAGTA	AATGATACGGCGACCACCGAGATCTACACGGATCGAGTAGAGCGGCTGTCTCCACAAGT
rpp30_F_426_AGGATCCGAA	AATGATACGGCGACCACCGAGATCTACACAGGATCCGAAGAGCGGCTGTCTCCACAAGT
rpp30_F_427_GATACTATCG	AATGATACGGCGACCACCGAGATCTACACGATACTATCGGAGCGGCTGTCTCCACAAGT
rpp30_F_428_GAGATCCGTC	AATGATACGGCGACCACCGAGATCTACACGAGATCCGTCGAGCGGCTGTCTCCACAAGT
rpp30_F_429_ACTCACAGGT	AATGATACGGCGACCACCGAGATCTACACACTCACAGGTGAGCGGCTGTCTCCACAAGT
rpp30_F_430_CTTCGGCACA	AATGATACGGCGACCACCGAGATCTACACCTTCGGCACAGAGCGGCTGTCTCCACAAGT
rpp30_F_431_ATCACGACCG	AATGATACGGCGACCACCGAGATCTACACATCACGACCGGAGCGGCTGTCTCCACAAGT
rpp30_F_432_TGAGCTTCCG	AATGATACGGCGACCACCGAGATCTACACTGAGCTTCCGGAGCGGCTGTCTCCACAAGT
rpp30_F_433_CTAGGTTCAT	AATGATACGGCGACCACCGAGATCTACACCTAGGTTCATGAGCGGCTGTCTCCACAAGT
rpp30_F_434_CAGTTCAGGT	AATGATACGGCGACCACCGAGATCTACACCAGTTCAGGTGAGCGGCTGTCTCCACAAGT
rpp30_F_435_GCGTATACAA	AATGATACGGCGACCACCGAGATCTACACGCGTATACAAGAGCGGCTGTCTCCACAAGT
rpp30_F_436_AGATGATCGG	AATGATACGGCGACCACCGAGATCTACACAGATGATCGGGAGCGGCTGTCTCCACAAGT
rpp30_F_437_GGCCTAAGAG	AATGATACGGCGACCACCGAGATCTACACGGCCTAAGAGGAGCGGCTGTCTCCACAAGT
rpp30_F_438_GGCAATTCCA	AATGATACGGCGACCACCGAGATCTACACGGCAATTCCAGAGCGGCTGTCTCCACAAGT
rpp30_F_439_CATTGAGTAG	AATGATACGGCGACCACCGAGATCTACACCATTGAGTAGGAGCGGCTGTCTCCACAAGT
rpp30_F_440_GAGCACTCTT	AATGATACGGCGACCACCGAGATCTACACGAGCACTCTTGAGCGGCTGTCTCCACAAGT
rpp30_F_441_CGACTATGGC	AATGATACGGCGACCACCGAGATCTACACCGACTATGGCGAGCGGCTGTCTCCACAAGT
rpp30_F_442_GGTAATGCGT	AATGATACGGCGACCACCGAGATCTACACGGTAATGCGTGAGCGGCTGTCTCCACAAGT
rpp30_F_443_ATCGTGATTC	AATGATACGGCGACCACCGAGATCTACACATCGTGATTCGAGCGGCTGTCTCCACAAGT
rpp30_F_444_CTGTGGCGAA	AATGATACGGCGACCACCGAGATCTACACCTGTGGCGAAGAGCGGCTGTCTCCACAAGT
rpp30_F_445_ACGGATTGGA	AATGATACGGCGACCACCGAGATCTACACACGGATTGGAGAGCGGCTGTCTCCACAAGT
rpp30_F_446_GGCAATACGG	AATGATACGGCGACCACCGAGATCTACACGGCAATACGGGAGCGGCTGTCTCCACAAGT
rpp30_F_447_CGTCAGTGGT	AATGATACGGCGACCACCGAGATCTACACCGTCAGTGGTGAGCGGCTGTCTCCACAAGT
rpp30_F_448_GCTGCTGGAT	AATGATACGGCGACCACCGAGATCTACACGCTGCTGGATGAGCGGCTGTCTCCACAAGT
rpp30_F_449_ACGGAACTAG	AATGATACGGCGACCACCGAGATCTACACACGGAACTAGGAGCGGCTGTCTCCACAAGT
rpp30_F_450_ACGGAGTATT	AATGATACGGCGACCACCGAGATCTACACACGGAGTATTGAGCGGCTGTCTCCACAAGT
rpp30_F_451_ACGGATAGAT	AATGATACGGCGACCACCGAGATCTACACACGGATAGATGAGCGGCTGTCTCCACAAGT
rpp30_F_452_CCGGAATCAT	AATGATACGGCGACCACCGAGATCTACACCCGGAATCATGAGCGGCTGTCTCCACAAGT
rpp30_F_453_CCGGATTCTA	AATGATACGGCGACCACCGAGATCTACACCCGGATTCTAGAGCGGCTGTCTCCACAAGT
rpp30_F_454_GCGGAACAGT	AATGATACGGCGACCACCGAGATCTACACGCGGAACAGTGAGCGGCTGTCTCCACAAGT
rpp30_F_455_CCTGCATCGA	AATGATACGGCGACCACCGAGATCTACACCCTGCATCGAGAGCGGCTGTCTCCACAAGT
rpp30_F_456_GGAACAGATT	AATGATACGGCGACCACCGAGATCTACACGGAACAGATTGAGCGGCTGTCTCCACAAGT
rpp30_F_457_GGAACTTCCT	AATGATACGGCGACCACCGAGATCTACACGGAACTTCCTGAGCGGCTGTCTCCACAAGT
rpp30_F_458_GGAAGAATGA	AATGATACGGCGACCACCGAGATCTACACGGAAGAATGAGAGCGGCTGTCTCCACAAGT
rpp30_F_459_GGAAGCCTTA	AATGATACGGCGACCACCGAGATCTACACGGAAGCCTTAGAGCGGCTGTCTCCACAAGT
rpp30_F_460_GGAAGTACAA	AATGATACGGCGACCACCGAGATCTACACGGAAGTACAAGAGCGGCTGTCTCCACAAGT
rpp30_F_461_GGAATGCAAG	AATGATACGGCGACCACCGAGATCTACACGGAATGCAAGGAGCGGCTGTCTCCACAAGT
rpp30_F_462_GGAGTTCTCA	AATGATACGGCGACCACCGAGATCTACACGGAGTTCTCAGAGCGGCTGTCTCCACAAGT
rpp30_F_463_GGATACCAGA	AATGATACGGCGACCACCGAGATCTACACGGATACCAGAGAGCGGCTGTCTCCACAAGT
rpp30_F_464_GGATGTGATT	AATGATACGGCGACCACCGAGATCTACACGGATGTGATTGAGCGGCTGTCTCCACAAGT
rpp30_F_465_ACTCGAGGTA	AATGATACGGCGACCACCGAGATCTACACACTCGAGGTAGAGCGGCTGTCTCCACAAGT
rpp30_F_466_CGGAACACGA	AATGATACGGCGACCACCGAGATCTACACCGGAACACGAGAGCGGCTGTCTCCACAAGT
rpp30_F_467_CGGAACTTAA	AATGATACGGCGACCACCGAGATCTACACCGGAACTTAAGAGCGGCTGTCTCCACAAGT
rpp30_F_468_CGGATACTCA	AATGATACGGCGACCACCGAGATCTACACCGGATACTCAGAGCGGCTGTCTCCACAAGT
rpp30_F_469_GACAACAACG	AATGATACGGCGACCACCGAGATCTACACGACAACAACGGAGCGGCTGTCTCCACAAGT
rpp30_F_470_AGGCCACATC	AATGATACGGCGACCACCGAGATCTACACAGGCCACATCGAGCGGCTGTCTCCACAAGT
rpp30_F_471_ACTATGTGAC	AATGATACGGCGACCACCGAGATCTACACACTATGTGACGAGCGGCTGTCTCCACAAGT
rpp30_F_472_AGGTAGGACG	AATGATACGGCGACCACCGAGATCTACACAGGTAGGACGGAGCGGCTGTCTCCACAAGT
rpp30_F_473_CAGTGGTTGT	AATGATACGGCGACCACCGAGATCTACACCAGTGGTTGTGAGCGGCTGTCTCCACAAGT
rpp30_F_474_GCGTTATCAG	AATGATACGGCGACCACCGAGATCTACACGCGTTATCAGGAGCGGCTGTCTCCACAAGT
rpp30_F_475_GATAGGCCTA	AATGATACGGCGACCACCGAGATCTACACGATAGGCCTAGAGCGGCTGTCTCCACAAGT
rpp30_F_476_CCGGTAACAA	AATGATACGGCGACCACCGAGATCTACACCCGGTAACAAGAGCGGCTGTCTCCACAAGT
rpp30_F_477_CGGAGTGTGT	AATGATACGGCGACCACCGAGATCTACACCGGAGTGTGTGAGCGGCTGTCTCCACAAGT
rpp30_F_478_AGACACCGGA	AATGATACGGCGACCACCGAGATCTACACAGACACCGGAGAGCGGCTGTCTCCACAAGT
rpp30_F_479_AAGATGTGAG	AATGATACGGCGACCACCGAGATCTACACAAGATGTGAGGAGCGGCTGTCTCCACAAGT
rpp30_F_480_CACGCGGATT	AATGATACGGCGACCACCGAGATCTACACCACGCGGATTGAGCGGCTGTCTCCACAAGT
rpp30_F_481_GGAACAACGG	AATGATACGGCGACCACCGAGATCTACACGGAACAACGGGAGCGGCTGTCTCCACAAGT
rpp30_F_482_CAGGCCATCA	AATGATACGGCGACCACCGAGATCTACACCAGGCCATCAGAGCGGCTGTCTCCACAAGT
rpp30_F_483_CTGCCTATAA	AATGATACGGCGACCACCGAGATCTACACCTGCCTATAAGAGCGGCTGTCTCCACAAGT
rpp30_F_484_AGCTATGTGG	AATGATACGGCGACCACCGAGATCTACACAGCTATGTGGGAGCGGCTGTCTCCACAAGT
rpp30_F_485_ACACTGTGGT	AATGATACGGCGACCACCGAGATCTACACACACTGTGGTGAGCGGCTGTCTCCACAAGT
rpp30_F_486_GTCACAAGCG	AATGATACGGCGACCACCGAGATCTACACGTCACAAGCGGAGCGGCTGTCTCCACAAGT
rpp30_F_487_CTACGACTTG	AATGATACGGCGACCACCGAGATCTACACCTACGACTTGGAGCGGCTGTCTCCACAAGT
rpp30_F_488_TGGTTGAGTA	AATGATACGGCGACCACCGAGATCTACACTGGTTGAGTAGAGCGGCTGTCTCCACAAGT
rpp30_F_489_TGGAGGATCG	AATGATACGGCGACCACCGAGATCTACACTGGAGGATCGGAGCGGCTGTCTCCACAAGT
rpp30_F_490_TCAGTTGCCA	AATGATACGGCGACCACCGAGATCTACACTCAGTTGCCAGAGCGGCTGTCTCCACAAGT
rpp30_F_491_CCAGGAGTGT	AATGATACGGCGACCACCGAGATCTACACCCAGGAGTGTGAGCGGCTGTCTCCACAAGT
rpp30_F_492_ACATGGCCAA	AATGATACGGCGACCACCGAGATCTACACACATGGCCAAGAGCGGCTGTCTCCACAAGT
rpp30_F_493_GCGTTGCGAA	AATGATACGGCGACCACCGAGATCTACACGCGTTGCGAAGAGCGGCTGTCTCCACAAGT
rpp30_F_494_AAGGTTACCG	AATGATACGGCGACCACCGAGATCTACACAAGGTTACCGGAGCGGCTGTCTCCACAAGT
rpp30_F_495_ATACGGACAT	AATGATACGGCGACCACCGAGATCTACACATACGGACATGAGCGGCTGTCTCCACAAGT
rpp30_F_496_AGTGGCGAAG	AATGATACGGCGACCACCGAGATCTACACAGTGGCGAAGGAGCGGCTGTCTCCACAAGT
rpp30_F_497_GCGGTAATCA	AATGATACGGCGACCACCGAGATCTACACGCGGTAATCAGAGCGGCTGTCTCCACAAGT
rpp30_F_498_CAGACTGAGA	AATGATACGGCGACCACCGAGATCTACACCAGACTGAGAGAGCGGCTGTCTCCACAAGT
rpp30_F_499_TCTTGTTCCG	AATGATACGGCGACCACCGAGATCTACACTCTTGTTCCGGAGCGGCTGTCTCCACAAGT
rpp30_F_500_ACCAAGCTGG	AATGATACGGCGACCACCGAGATCTACACACCAAGCTGGGAGCGGCTGTCTCCACAAGT
rpp30_F_501_GGTTAGGAAT	AATGATACGGCGACCACCGAGATCTACACGGTTAGGAATGAGCGGCTGTCTCCACAAGT
rpp30_F_502_AAGTCGGTAG	AATGATACGGCGACCACCGAGATCTACACAAGTCGGTAGGAGCGGCTGTCTCCACAAGT
rpp30_F_503_CACGACTGTA	AATGATACGGCGACCACCGAGATCTACACCACGACTGTAGAGCGGCTGTCTCCACAAGT
rpp30_F_504_TCGATCCAGT	AATGATACGGCGACCACCGAGATCTACACTCGATCCAGTGAGCGGCTGTCTCCACAAGT
rpp30_F_505_GGACGAATTG	AATGATACGGCGACCACCGAGATCTACACGGACGAATTGGAGCGGCTGTCTCCACAAGT
rpp30_F_506_CGGACTAGAA	AATGATACGGCGACCACCGAGATCTACACCGGACTAGAAGAGCGGCTGTCTCCACAAGT
rpp30_F_507_GAAGCTTGTA	AATGATACGGCGACCACCGAGATCTACACGAAGCTTGTAGAGCGGCTGTCTCCACAAGT
rpp30_F_508_CAATACGGAA	AATGATACGGCGACCACCGAGATCTACACCAATACGGAAGAGCGGCTGTCTCCACAAGT
rpp30_F_509_GAACGAGAGA	AATGATACGGCGACCACCGAGATCTACACGAACGAGAGAGAGCGGCTGTCTCCACAAGT
rpp30_F_510_GACTTCGACG	AATGATACGGCGACCACCGAGATCTACACGACTTCGACGGAGCGGCTGTCTCCACAAGT
rpp30_F_511_GTACACTGGA	AATGATACGGCGACCACCGAGATCTACACGTACACTGGAGAGCGGCTGTCTCCACAAGT
rpp30_F_512_GTCGAGGATG	AATGATACGGCGACCACCGAGATCTACACGTCGAGGATGGAGCGGCTGTCTCCACAAGT
rpp30_F_513_CTCATGCTAT	AATGATACGGCGACCACCGAGATCTACACCTCATGCTATGAGCGGCTGTCTCCACAAGT
rpp30_F_514_CCTTGCGGAA	AATGATACGGCGACCACCGAGATCTACACCCTTGCGGAAGAGCGGCTGTCTCCACAAGT
rpp30_F_515_TGGAAGCACG	AATGATACGGCGACCACCGAGATCTACACTGGAAGCACGGAGCGGCTGTCTCCACAAGT
rpp30_F_516_AGCGTCCAAG	AATGATACGGCGACCACCGAGATCTACACAGCGTCCAAGGAGCGGCTGTCTCCACAAGT
rpp30_F_517_GCCATCTACG	AATGATACGGCGACCACCGAGATCTACACGCCATCTACGGAGCGGCTGTCTCCACAAGT
rpp30_F_518_GGAAGCTACT	AATGATACGGCGACCACCGAGATCTACACGGAAGCTACTGAGCGGCTGTCTCCACAAGT
rpp30_F_519_GGTTGACTAA	AATGATACGGCGACCACCGAGATCTACACGGTTGACTAAGAGCGGCTGTCTCCACAAGT
rpp30_F_520_TGCCACCGTA	AATGATACGGCGACCACCGAGATCTACACTGCCACCGTAGAGCGGCTGTCTCCACAAGT
rpp30_F_521_GATTATGTCG	AATGATACGGCGACCACCGAGATCTACACGATTATGTCGGAGCGGCTGTCTCCACAAGT
rpp30_F_522_ACCACTGTGA	AATGATACGGCGACCACCGAGATCTACACACCACTGTGAGAGCGGCTGTCTCCACAAGT
rpp30_F_523_GTTGCCTGGA	AATGATACGGCGACCACCGAGATCTACACGTTGCCTGGAGAGCGGCTGTCTCCACAAGT
rpp30_F_524_CGGTTCAAGG	AATGATACGGCGACCACCGAGATCTACACCGGTTCAAGGGAGCGGCTGTCTCCACAAGT
rpp30_F_525_GACTACCGTC	AATGATACGGCGACCACCGAGATCTACACGACTACCGTCGAGCGGCTGTCTCCACAAGT
rpp30_F_526_ATCTCTAGGT	AATGATACGGCGACCACCGAGATCTACACATCTCTAGGTGAGCGGCTGTCTCCACAAGT
rpp30_F_527_GCGAGTCACT	AATGATACGGCGACCACCGAGATCTACACGCGAGTCACTGAGCGGCTGTCTCCACAAGT
rpp30_F_528_CGAGGAGATT	AATGATACGGCGACCACCGAGATCTACACCGAGGAGATTGAGCGGCTGTCTCCACAAGT
rpp30_F_529_GCGAAGACTT	AATGATACGGCGACCACCGAGATCTACACGCGAAGACTTGAGCGGCTGTCTCCACAAGT
rpp30_F_530_ACGTGGTGAT	AATGATACGGCGACCACCGAGATCTACACACGTGGTGATGAGCGGCTGTCTCCACAAGT
rpp30_F_531_GTGATCTGGA	AATGATACGGCGACCACCGAGATCTACACGTGATCTGGAGAGCGGCTGTCTCCACAAGT
rpp30_F_532_CACCTACGTC	AATGATACGGCGACCACCGAGATCTACACCACCTACGTCGAGCGGCTGTCTCCACAAGT
rpp30_F_533_CTGGTCCGAA	AATGATACGGCGACCACCGAGATCTACACCTGGTCCGAAGAGCGGCTGTCTCCACAAGT
rpp30_F_534_TCACGGTAGG	AATGATACGGCGACCACCGAGATCTACACTCACGGTAGGGAGCGGCTGTCTCCACAAGT
rpp30_F_535_AAGCCTTGAA	AATGATACGGCGACCACCGAGATCTACACAAGCCTTGAAGAGCGGCTGTCTCCACAAGT
rpp30_F_536_GACGCATCTG	AATGATACGGCGACCACCGAGATCTACACGACGCATCTGGAGCGGCTGTCTCCACAAGT
rpp30_F_537_CACGTAGACT	AATGATACGGCGACCACCGAGATCTACACCACGTAGACTGAGCGGCTGTCTCCACAAGT
rpp30_F_538_CACGCAACTT	AATGATACGGCGACCACCGAGATCTACACCACGCAACTTGAGCGGCTGTCTCCACAAGT
rpp30_F_539_ACGTCCTAGA	AATGATACGGCGACCACCGAGATCTACACACGTCCTAGAGAGCGGCTGTCTCCACAAGT
rpp30_F_540_ACGCCTTACG	AATGATACGGCGACCACCGAGATCTACACACGCCTTACGGAGCGGCTGTCTCCACAAGT
rpp30_F_541_ACAATCTGTC	AATGATACGGCGACCACCGAGATCTACACACAATCTGTCGAGCGGCTGTCTCCACAAGT
rpp30_F_542_TAAGAATCGG	AATGATACGGCGACCACCGAGATCTACACTAAGAATCGGGAGCGGCTGTCTCCACAAGT
rpp30_F_543_AATAAGGTGG	AATGATACGGCGACCACCGAGATCTACACAATAAGGTGGGAGCGGCTGTCTCCACAAGT
rpp30_F_544_CAACCTCAGT	AATGATACGGCGACCACCGAGATCTACACCAACCTCAGTGAGCGGCTGTCTCCACAAGT
rpp30_F_545_GAAGATCAGA	AATGATACGGCGACCACCGAGATCTACACGAAGATCAGAGAGCGGCTGTCTCCACAAGT
rpp30_F_546_ATCCAAGGCG	AATGATACGGCGACCACCGAGATCTACACATCCAAGGCGGAGCGGCTGTCTCCACAAGT
rpp30_F_547_CAGATACTTG	AATGATACGGCGACCACCGAGATCTACACCAGATACTTGGAGCGGCTGTCTCCACAAGT
rpp30_F_548_ACGTAAGGAC	AATGATACGGCGACCACCGAGATCTACACACGTAAGGACGAGCGGCTGTCTCCACAAGT
rpp30_F_549_CGTATACTGT	AATGATACGGCGACCACCGAGATCTACACCGTATACTGTGAGCGGCTGTCTCCACAAGT
rpp30_F_550_GGAACACTCT	AATGATACGGCGACCACCGAGATCTACACGGAACACTCTGAGCGGCTGTCTCCACAAGT
rpp30_F_551_GTACAAGGTA	AATGATACGGCGACCACCGAGATCTACACGTACAAGGTAGAGCGGCTGTCTCCACAAGT
rpp30_F_552_GAATTAGCCG	AATGATACGGCGACCACCGAGATCTACACGAATTAGCCGGAGCGGCTGTCTCCACAAGT
rpp30_F_553_GTATTCCGGA	AATGATACGGCGACCACCGAGATCTACACGTATTCCGGAGAGCGGCTGTCTCCACAAGT
rpp30_F_554_AACGAAGTCG	AATGATACGGCGACCACCGAGATCTACACAACGAAGTCGGAGCGGCTGTCTCCACAAGT
rpp30_F_555_GTTAGCTTCG	AATGATACGGCGACCACCGAGATCTACACGTTAGCTTCGGAGCGGCTGTCTCCACAAGT
rpp30_F_556_TACACTCACG	AATGATACGGCGACCACCGAGATCTACACTACACTCACGGAGCGGCTGTCTCCACAAGT
rpp30_F_557_TACCTGCGTG	AATGATACGGCGACCACCGAGATCTACACTACCTGCGTGGAGCGGCTGTCTCCACAAGT
rpp30_F_558_TGGAGTACGG	AATGATACGGCGACCACCGAGATCTACACTGGAGTACGGGAGCGGCTGTCTCCACAAGT
rpp30_F_559_ACGCACTCAT	AATGATACGGCGACCACCGAGATCTACACACGCACTCATGAGCGGCTGTCTCCACAAGT
rpp30_F_560_ATCGTACGCT	AATGATACGGCGACCACCGAGATCTACACATCGTACGCTGAGCGGCTGTCTCCACAAGT
rpp30_F_561_GCATAAGGTT	AATGATACGGCGACCACCGAGATCTACACGCATAAGGTTGAGCGGCTGTCTCCACAAGT
rpp30_F_562_CGTGAGATAA	AATGATACGGCGACCACCGAGATCTACACCGTGAGATAAGAGCGGCTGTCTCCACAAGT
rpp30_F_563_ACAGACCGTG	AATGATACGGCGACCACCGAGATCTACACACAGACCGTGGAGCGGCTGTCTCCACAAGT
rpp30_F_564_GACCGTTAGG	AATGATACGGCGACCACCGAGATCTACACGACCGTTAGGGAGCGGCTGTCTCCACAAGT
rpp30_F_565_GGTACATCCA	AATGATACGGCGACCACCGAGATCTACACGGTACATCCAGAGCGGCTGTCTCCACAAGT
rpp30_F_566_CGTCGTACAT	AATGATACGGCGACCACCGAGATCTACACCGTCGTACATGAGCGGCTGTCTCCACAAGT
rpp30_F_567_AGTAGCCTAT	AATGATACGGCGACCACCGAGATCTACACAGTAGCCTATGAGCGGCTGTCTCCACAAGT
rpp30_F_568_CTACCGGATG	AATGATACGGCGACCACCGAGATCTACACCTACCGGATGGAGCGGCTGTCTCCACAAGT
rpp30_F_569_CTAGGCGAGA	AATGATACGGCGACCACCGAGATCTACACCTAGGCGAGAGAGCGGCTGTCTCCACAAGT
rpp30_F_570_TTAAGTCACG	AATGATACGGCGACCACCGAGATCTACACTTAAGTCACGGAGCGGCTGTCTCCACAAGT
rpp30_F_571_CGGATAGTTC	AATGATACGGCGACCACCGAGATCTACACCGGATAGTTCGAGCGGCTGTCTCCACAAGT
rpp30_F_572_CCATCAGCTG	AATGATACGGCGACCACCGAGATCTACACCCATCAGCTGGAGCGGCTGTCTCCACAAGT
rpp30_F_573_AGGCGGAGAT	AATGATACGGCGACCACCGAGATCTACACAGGCGGAGATGAGCGGCTGTCTCCACAAGT
rpp30_F_574_CAGACATCCT	AATGATACGGCGACCACCGAGATCTACACCAGACATCCTGAGCGGCTGTCTCCACAAGT
rpp30_F_575_ACGTAGAATC	AATGATACGGCGACCACCGAGATCTACACACGTAGAATCGAGCGGCTGTCTCCACAAGT
rpp30_F_576_GGCTAGACTG	AATGATACGGCGACCACCGAGATCTACACGGCTAGACTGGAGCGGCTGTCTCCACAAGT
rpp30_F_577_CAAGAGTAGA	AATGATACGGCGACCACCGAGATCTACACCAAGAGTAGAGAGCGGCTGTCTCCACAAGT
rpp30_F_578_GACAGGTCAA	AATGATACGGCGACCACCGAGATCTACACGACAGGTCAAGAGCGGCTGTCTCCACAAGT
rpp30_F_579_AATCCGATGG	AATGATACGGCGACCACCGAGATCTACACAATCCGATGGGAGCGGCTGTCTCCACAAGT
rpp30_F_580_TTACCTATCG	AATGATACGGCGACCACCGAGATCTACACTTACCTATCGGAGCGGCTGTCTCCACAAGT
rpp30_F_581_GACGTGATCA	AATGATACGGCGACCACCGAGATCTACACGACGTGATCAGAGCGGCTGTCTCCACAAGT
rpp30_F_582_GGTAATGATG	AATGATACGGCGACCACCGAGATCTACACGGTAATGATGGAGCGGCTGTCTCCACAAGT
rpp30_F_583_GCTTCGAGAA	AATGATACGGCGACCACCGAGATCTACACGCTTCGAGAAGAGCGGCTGTCTCCACAAGT
rpp30_F_584_GGAACCAGGT	AATGATACGGCGACCACCGAGATCTACACGGAACCAGGTGAGCGGCTGTCTCCACAAGT
rpp30_F_585_ACGATTCGAC	AATGATACGGCGACCACCGAGATCTACACACGATTCGACGAGCGGCTGTCTCCACAAGT
rpp30_F_586_GACATTGTGG	AATGATACGGCGACCACCGAGATCTACACGACATTGTGGGAGCGGCTGTCTCCACAAGT
rpp30_F_587_AGCAACCTTA	AATGATACGGCGACCACCGAGATCTACACAGCAACCTTAGAGCGGCTGTCTCCACAAGT
rpp30_F_588_TGATAGGTCT	AATGATACGGCGACCACCGAGATCTACACTGATAGGTCTGAGCGGCTGTCTCCACAAGT
rpp30_F_589_AACGTCATGT	AATGATACGGCGACCACCGAGATCTACACAACGTCATGTGAGCGGCTGTCTCCACAAGT
rpp30_F_590_CGTTGGTAGG	AATGATACGGCGACCACCGAGATCTACACCGTTGGTAGGGAGCGGCTGTCTCCACAAGT
rpp30_F_591_GTGGAATAGG	AATGATACGGCGACCACCGAGATCTACACGTGGAATAGGGAGCGGCTGTCTCCACAAGT
rpp30_F_592_GTTGATGTTG	AATGATACGGCGACCACCGAGATCTACACGTTGATGTTGGAGCGGCTGTCTCCACAAGT
rpp30_F_593_TATGAGATCG	AATGATACGGCGACCACCGAGATCTACACTATGAGATCGGAGCGGCTGTCTCCACAAGT
rpp30_F_594_CTAACATACG	AATGATACGGCGACCACCGAGATCTACACCTAACATACGGAGCGGCTGTCTCCACAAGT
rpp30_F_595_AACATCGGTT	AATGATACGGCGACCACCGAGATCTACACAACATCGGTTGAGCGGCTGTCTCCACAAGT
rpp30_F_596_GCATGGTTAT	AATGATACGGCGACCACCGAGATCTACACGCATGGTTATGAGCGGCTGTCTCCACAAGT
rpp30_F_597_GATAAGTGCG	AATGATACGGCGACCACCGAGATCTACACGATAAGTGCGGAGCGGCTGTCTCCACAAGT
rpp30_F_598_AATCGCGTAA	AATGATACGGCGACCACCGAGATCTACACAATCGCGTAAGAGCGGCTGTCTCCACAAGT
rpp30_F_599_AATGTTCGTC	AATGATACGGCGACCACCGAGATCTACACAATGTTCGTCGAGCGGCTGTCTCCACAAGT
rpp30_F_600_GGTACTTCAG	AATGATACGGCGACCACCGAGATCTACACGGTACTTCAGGAGCGGCTGTCTCCACAAGT
rpp30_F_601_GGAGCTCAAG	AATGATACGGCGACCACCGAGATCTACACGGAGCTCAAGGAGCGGCTGTCTCCACAAGT
rpp30_F_602_TCCTCAGTCT	AATGATACGGCGACCACCGAGATCTACACTCCTCAGTCTGAGCGGCTGTCTCCACAAGT
rpp30_F_603_GAGAGTAGAA	AATGATACGGCGACCACCGAGATCTACACGAGAGTAGAAGAGCGGCTGTCTCCACAAGT
rpp30_F_604_GGAATATCCG	AATGATACGGCGACCACCGAGATCTACACGGAATATCCGGAGCGGCTGTCTCCACAAGT
rpp30_F_605_ACGCGCATCA	AATGATACGGCGACCACCGAGATCTACACACGCGCATCAGAGCGGCTGTCTCCACAAGT
rpp30_F_606_GGCTCTAAGT	AATGATACGGCGACCACCGAGATCTACACGGCTCTAAGTGAGCGGCTGTCTCCACAAGT
rpp30_F_607_ACCAACCGTT	AATGATACGGCGACCACCGAGATCTACACACCAACCGTTGAGCGGCTGTCTCCACAAGT
rpp30_F_608_ACATCACGTC	AATGATACGGCGACCACCGAGATCTACACACATCACGTCGAGCGGCTGTCTCCACAAGT
rpp30_F_609_AATCCTGGAC	AATGATACGGCGACCACCGAGATCTACACAATCCTGGACGAGCGGCTGTCTCCACAAGT
rpp30_F_610_AATGCGGCTA	AATGATACGGCGACCACCGAGATCTACACAATGCGGCTAGAGCGGCTGTCTCCACAAGT
rpp30_F_611_AATGTCTGGC	AATGATACGGCGACCACCGAGATCTACACAATGTCTGGCGAGCGGCTGTCTCCACAAGT
rpp30_F_612_ACACGTCATC	AATGATACGGCGACCACCGAGATCTACACACACGTCATCGAGCGGCTGTCTCCACAAGT
rpp30_F_613_ACACTCGCGT	AATGATACGGCGACCACCGAGATCTACACACACTCGCGTGAGCGGCTGTCTCCACAAGT
rpp30_F_614_ACCATGCATC	AATGATACGGCGACCACCGAGATCTACACACCATGCATCGAGCGGCTGTCTCCACAAGT
rpp30_F_615_ACCGTACAGT	AATGATACGGCGACCACCGAGATCTACACACCGTACAGTGAGCGGCTGTCTCCACAAGT
rpp30_F_616_ACGATCTAGC	AATGATACGGCGACCACCGAGATCTACACACGATCTAGCGAGCGGCTGTCTCCACAAGT
rpp30_F_617_ACGGTCCTAT	AATGATACGGCGACCACCGAGATCTACACACGGTCCTATGAGCGGCTGTCTCCACAAGT
rpp30_F_618_ACTTAGCGTC	AATGATACGGCGACCACCGAGATCTACACACTTAGCGTCGAGCGGCTGTCTCCACAAGT
rpp30_F_619_AGGTTCTAAC	AATGATACGGCGACCACCGAGATCTACACAGGTTCTAACGAGCGGCTGTCTCCACAAGT
rpp30_F_620_ATATAGGCCT	AATGATACGGCGACCACCGAGATCTACACATATAGGCCTGAGCGGCTGTCTCCACAAGT
rpp30_F_621_ATGATTCGCG	AATGATACGGCGACCACCGAGATCTACACATGATTCGCGGAGCGGCTGTCTCCACAAGT
rpp30_F_622_ATGCTAGAGA	AATGATACGGCGACCACCGAGATCTACACATGCTAGAGAGAGCGGCTGTCTCCACAAGT
rpp30_F_623_CACGACATGC	AATGATACGGCGACCACCGAGATCTACACCACGACATGCGAGCGGCTGTCTCCACAAGT
rpp30_F_624_CACGGTAATT	AATGATACGGCGACCACCGAGATCTACACCACGGTAATTGAGCGGCTGTCTCCACAAGT
rpp30_F_625_CAGAACCACG	AATGATACGGCGACCACCGAGATCTACACCAGAACCACGGAGCGGCTGTCTCCACAAGT
rpp30_F_626_CCACAACGTC	AATGATACGGCGACCACCGAGATCTACACCCACAACGTCGAGCGGCTGTCTCCACAAGT
rpp30_F_627_CCACAATAGA	AATGATACGGCGACCACCGAGATCTACACCCACAATAGAGAGCGGCTGTCTCCACAAGT
rpp30_F_628_CCGAGTCGAT	AATGATACGGCGACCACCGAGATCTACACCCGAGTCGATGAGCGGCTGTCTCCACAAGT
rpp30_F_629_CCGCGACTAA	AATGATACGGCGACCACCGAGATCTACACCCGCGACTAAGAGCGGCTGTCTCCACAAGT
rpp30_F_630_CCGGACCAAT	AATGATACGGCGACCACCGAGATCTACACCCGGACCAATGAGCGGCTGTCTCCACAAGT
rpp30_F_631_CCGTATAGAC	AATGATACGGCGACCACCGAGATCTACACCCGTATAGACGAGCGGCTGTCTCCACAAGT
rpp30_F_632_CCTAGCGTGA	AATGATACGGCGACCACCGAGATCTACACCCTAGCGTGAGAGCGGCTGTCTCCACAAGT
rpp30_F_633_CGATGTGAGA	AATGATACGGCGACCACCGAGATCTACACCGATGTGAGAGAGCGGCTGTCTCCACAAGT
rpp30_F_634_CGCAGTCAGT	AATGATACGGCGACCACCGAGATCTACACCGCAGTCAGTGAGCGGCTGTCTCCACAAGT
rpp30_F_635_CGGAAGTGAG	AATGATACGGCGACCACCGAGATCTACACCGGAAGTGAGGAGCGGCTGTCTCCACAAGT
rpp30_F_636_CGGACCATGT	AATGATACGGCGACCACCGAGATCTACACCGGACCATGTGAGCGGCTGTCTCCACAAGT
rpp30_F_637_CGTAACAGTT	AATGATACGGCGACCACCGAGATCTACACCGTAACAGTTGAGCGGCTGTCTCCACAAGT
rpp30_F_638_CGTAGAACTT	AATGATACGGCGACCACCGAGATCTACACCGTAGAACTTGAGCGGCTGTCTCCACAAGT
rpp30_F_639_CTCTGCGGTT	AATGATACGGCGACCACCGAGATCTACACCTCTGCGGTTGAGCGGCTGTCTCCACAAGT
rpp30_F_640_CTGTAGATGG	AATGATACGGCGACCACCGAGATCTACACCTGTAGATGGGAGCGGCTGTCTCCACAAGT
rpp30_F_641_CTGTTAAGCG	AATGATACGGCGACCACCGAGATCTACACCTGTTAAGCGGAGCGGCTGTCTCCACAAGT
rpp30_F_642_CTTACTGGCG	AATGATACGGCGACCACCGAGATCTACACCTTACTGGCGGAGCGGCTGTCTCCACAAGT
rpp30_F_643_GAACGTACGT	AATGATACGGCGACCACCGAGATCTACACGAACGTACGTGAGCGGCTGTCTCCACAAGT
rpp30_F_644_GAACTCGAGG	AATGATACGGCGACCACCGAGATCTACACGAACTCGAGGGAGCGGCTGTCTCCACAAGT
rpp30_F_645_GAAGATATCC	AATGATACGGCGACCACCGAGATCTACACGAAGATATCCGAGCGGCTGTCTCCACAAGT
rpp30_F_646_GAAGTTGATG	AATGATACGGCGACCACCGAGATCTACACGAAGTTGATGGAGCGGCTGTCTCCACAAGT
rpp30_F_647_GACGATGGAT	AATGATACGGCGACCACCGAGATCTACACGACGATGGATGAGCGGCTGTCTCCACAAGT
rpp30_F_648_GACTCGTCAG	AATGATACGGCGACCACCGAGATCTACACGACTCGTCAGGAGCGGCTGTCTCCACAAGT
rpp30_F_649_GACTGATAGA	AATGATACGGCGACCACCGAGATCTACACGACTGATAGAGAGCGGCTGTCTCCACAAGT
rpp30_F_650_GAGACCTCTG	AATGATACGGCGACCACCGAGATCTACACGAGACCTCTGGAGCGGCTGTCTCCACAAGT
rpp30_F_651_GAGGCGGTAA	AATGATACGGCGACCACCGAGATCTACACGAGGCGGTAAGAGCGGCTGTCTCCACAAGT
rpp30_F_652_GAGGTCAATG	AATGATACGGCGACCACCGAGATCTACACGAGGTCAATGGAGCGGCTGTCTCCACAAGT
rpp30_F_653_GATGAACACG	AATGATACGGCGACCACCGAGATCTACACGATGAACACGGAGCGGCTGTCTCCACAAGT
rpp30_F_654_GATGAAGCGG	AATGATACGGCGACCACCGAGATCTACACGATGAAGCGGGAGCGGCTGTCTCCACAAGT
rpp30_F_655_GCAAGACGGA	AATGATACGGCGACCACCGAGATCTACACGCAAGACGGAGAGCGGCTGTCTCCACAAGT
rpp30_F_656_GCATTGGTGT	AATGATACGGCGACCACCGAGATCTACACGCATTGGTGTGAGCGGCTGTCTCCACAAGT
rpp30_F_657_GCCAGATATG	AATGATACGGCGACCACCGAGATCTACACGCCAGATATGGAGCGGCTGTCTCCACAAGT
rpp30_F_658_GCGAAGAGAG	AATGATACGGCGACCACCGAGATCTACACGCGAAGAGAGGAGCGGCTGTCTCCACAAGT
rpp30_F_659_GCGGTTAACT	AATGATACGGCGACCACCGAGATCTACACGCGGTTAACTGAGCGGCTGTCTCCACAAGT
rpp30_F_660_GCGTCACCAA	AATGATACGGCGACCACCGAGATCTACACGCGTCACCAAGAGCGGCTGTCTCCACAAGT
rpp30_F_661_GCGTCACGTT	AATGATACGGCGACCACCGAGATCTACACGCGTCACGTTGAGCGGCTGTCTCCACAAGT
rpp30_F_662_GCTTGTCATG	AATGATACGGCGACCACCGAGATCTACACGCTTGTCATGGAGCGGCTGTCTCCACAAGT
rpp30_F_663_GGACACTACG	AATGATACGGCGACCACCGAGATCTACACGGACACTACGGAGCGGCTGTCTCCACAAGT
rpp30_F_664_GGACCATACA	AATGATACGGCGACCACCGAGATCTACACGGACCATACAGAGCGGCTGTCTCCACAAGT
rpp30_F_665_GGACCTTGAA	AATGATACGGCGACCACCGAGATCTACACGGACCTTGAAGAGCGGCTGTCTCCACAAGT
rpp30_F_666_GGACGTAGGA	AATGATACGGCGACCACCGAGATCTACACGGACGTAGGAGAGCGGCTGTCTCCACAAGT
rpp30_F_667_GGACTGACGT	AATGATACGGCGACCACCGAGATCTACACGGACTGACGTGAGCGGCTGTCTCCACAAGT
rpp30_F_668_GGAGAGTTAT	AATGATACGGCGACCACCGAGATCTACACGGAGAGTTATGAGCGGCTGTCTCCACAAGT
rpp30_F_669_GGAGCACGTA	AATGATACGGCGACCACCGAGATCTACACGGAGCACGTAGAGCGGCTGTCTCCACAAGT
rpp30_F_670_GGCAACAGTA	AATGATACGGCGACCACCGAGATCTACACGGCAACAGTAGAGCGGCTGTCTCCACAAGT
rpp30_F_671_GGCTTCTTGG	AATGATACGGCGACCACCGAGATCTACACGGCTTCTTGGGAGCGGCTGTCTCCACAAGT
rpp30_F_672_GGTAGTATTG	AATGATACGGCGACCACCGAGATCTACACGGTAGTATTGGAGCGGCTGTCTCCACAAGT
rpp30_F_673_GGTATTCACT	AATGATACGGCGACCACCGAGATCTACACGGTATTCACTGAGCGGCTGTCTCCACAAGT
rpp30_F_674_GTACTGCGTA	AATGATACGGCGACCACCGAGATCTACACGTACTGCGTAGAGCGGCTGTCTCCACAAGT
rpp30_F_675_GTCAGTTGGA	AATGATACGGCGACCACCGAGATCTACACGTCAGTTGGAGAGCGGCTGTCTCCACAAGT
rpp30_F_676_GTCATCTCTT	AATGATACGGCGACCACCGAGATCTACACGTCATCTCTTGAGCGGCTGTCTCCACAAGT
rpp30_F_677_GTCTTAACGG	AATGATACGGCGACCACCGAGATCTACACGTCTTAACGGGAGCGGCTGTCTCCACAAGT
rpp30_F_678_GTGCCTACCT	AATGATACGGCGACCACCGAGATCTACACGTGCCTACCTGAGCGGCTGTCTCCACAAGT
rpp30_F_679_GTGGCATCCA	AATGATACGGCGACCACCGAGATCTACACGTGGCATCCAGAGCGGCTGTCTCCACAAGT
rpp30_F_680_GTGGCCTTAG	AATGATACGGCGACCACCGAGATCTACACGTGGCCTTAGGAGCGGCTGTCTCCACAAGT
rpp30_F_681_GTTCTCAGTT	AATGATACGGCGACCACCGAGATCTACACGTTCTCAGTTGAGCGGCTGTCTCCACAAGT
rpp30_F_682_TATGGCCACA	AATGATACGGCGACCACCGAGATCTACACTATGGCCACAGAGCGGCTGTCTCCACAAGT
rpp30_F_683_TCCACAGTGG	AATGATACGGCGACCACCGAGATCTACACTCCACAGTGGGAGCGGCTGTCTCCACAAGT
rpp30_F_684_TCCATTAACG	AATGATACGGCGACCACCGAGATCTACACTCCATTAACGGAGCGGCTGTCTCCACAAGT
rpp30_F_685_TCCTGATAAG	AATGATACGGCGACCACCGAGATCTACACTCCTGATAAGGAGCGGCTGTCTCCACAAGT
rpp30_F_686_TGCAAGATTG	AATGATACGGCGACCACCGAGATCTACACTGCAAGATTGGAGCGGCTGTCTCCACAAGT
rpp30_F_687_TGCGAATCGA	AATGATACGGCGACCACCGAGATCTACACTGCGAATCGAGAGCGGCTGTCTCCACAAGT
rpp30_F_688_TGCTGTCCGA	AATGATACGGCGACCACCGAGATCTACACTGCTGTCCGAGAGCGGCTGTCTCCACAAGT
rpp30_F_689_GGCAACCTGT	AATGATACGGCGACCACCGAGATCTACACGGCAACCTGTGAGCGGCTGTCTCCACAAGT
rpp30_F_690_CTTGGAGTGA	AATGATACGGCGACCACCGAGATCTACACCTTGGAGTGAGAGCGGCTGTCTCCACAAGT
rpp30_F_691_CATGTGGTAT	AATGATACGGCGACCACCGAGATCTACACCATGTGGTATGAGCGGCTGTCTCCACAAGT
rpp30_F_692_TAGAGACACG	AATGATACGGCGACCACCGAGATCTACACTAGAGACACGGAGCGGCTGTCTCCACAAGT
rpp30_F_693_CTCACATAGT	AATGATACGGCGACCACCGAGATCTACACCTCACATAGTGAGCGGCTGTCTCCACAAGT
rpp30_F_694_ACAGTCGAGG	AATGATACGGCGACCACCGAGATCTACACACAGTCGAGGGAGCGGCTGTCTCCACAAGT
rpp30_F_695_TAGTGGCTGG	AATGATACGGCGACCACCGAGATCTACACTAGTGGCTGGGAGCGGCTGTCTCCACAAGT
rpp30_F_696_AAGCTACAGT	AATGATACGGCGACCACCGAGATCTACACAAGCTACAGTGAGCGGCTGTCTCCACAAGT
rpp30_F_697_AGAACGGCAT	AATGATACGGCGACCACCGAGATCTACACAGAACGGCATGAGCGGCTGTCTCCACAAGT
rpp30_F_698_GAACCTTGGC	AATGATACGGCGACCACCGAGATCTACACGAACCTTGGCGAGCGGCTGTCTCCACAAGT
rpp30_F_699_CGATAGAGTC	AATGATACGGCGACCACCGAGATCTACACCGATAGAGTCGAGCGGCTGTCTCCACAAGT
rpp30_F_700_GACGTTGTAA	AATGATACGGCGACCACCGAGATCTACACGACGTTGTAAGAGCGGCTGTCTCCACAAGT
rpp30_F_701_CCTTGACAAG	AATGATACGGCGACCACCGAGATCTACACCCTTGACAAGGAGCGGCTGTCTCCACAAGT
rpp30_F_702_GGCATAGTTG	AATGATACGGCGACCACCGAGATCTACACGGCATAGTTGGAGCGGCTGTCTCCACAAGT
rpp30_F_703_CACATCATGA	AATGATACGGCGACCACCGAGATCTACACCACATCATGAGAGCGGCTGTCTCCACAAGT
rpp30_F_704_CGTGGTAATA	AATGATACGGCGACCACCGAGATCTACACCGTGGTAATAGAGCGGCTGTCTCCACAAGT
rpp30_F_705_GAGCAATAGA	AATGATACGGCGACCACCGAGATCTACACGAGCAATAGAGAGCGGCTGTCTCCACAAGT
rpp30_F_706_GAGCTCCTCA	AATGATACGGCGACCACCGAGATCTACACGAGCTCCTCAGAGCGGCTGTCTCCACAAGT
rpp30_F_707_TCGCGATCCT	AATGATACGGCGACCACCGAGATCTACACTCGCGATCCTGAGCGGCTGTCTCCACAAGT
rpp30_F_708_ATGCTGACTT	AATGATACGGCGACCACCGAGATCTACACATGCTGACTTGAGCGGCTGTCTCCACAAGT
rpp30_F_709_TCAACGACTT	AATGATACGGCGACCACCGAGATCTACACTCAACGACTTGAGCGGCTGTCTCCACAAGT
rpp30_F_710_CCTCTGAACG	AATGATACGGCGACCACCGAGATCTACACCCTCTGAACGGAGCGGCTGTCTCCACAAGT
rpp30_F_711_CGTAGCATCG	AATGATACGGCGACCACCGAGATCTACACCGTAGCATCGGAGCGGCTGTCTCCACAAGT
rpp30_F_712_GCGGACTAAG	AATGATACGGCGACCACCGAGATCTACACGCGGACTAAGGAGCGGCTGTCTCCACAAGT
rpp30_F_713_CTGGAGTATG	AATGATACGGCGACCACCGAGATCTACACCTGGAGTATGGAGCGGCTGTCTCCACAAGT
rpp30_F_714_GGCCACACTT	AATGATACGGCGACCACCGAGATCTACACGGCCACACTTGAGCGGCTGTCTCCACAAGT
rpp30_F_715_GTACATGACG	AATGATACGGCGACCACCGAGATCTACACGTACATGACGGAGCGGCTGTCTCCACAAGT
rpp30_F_716_CCTGCGCATT	AATGATACGGCGACCACCGAGATCTACACCCTGCGCATTGAGCGGCTGTCTCCACAAGT
rpp30_F_717_GCGGCATGAA	AATGATACGGCGACCACCGAGATCTACACGCGGCATGAAGAGCGGCTGTCTCCACAAGT
rpp30_F_718_CTCTGCGACA	AATGATACGGCGACCACCGAGATCTACACCTCTGCGACAGAGCGGCTGTCTCCACAAGT
rpp30_F_719_GGATCAGCGA	AATGATACGGCGACCACCGAGATCTACACGGATCAGCGAGAGCGGCTGTCTCCACAAGT
rpp30_F_720_TCGCATTCGA	AATGATACGGCGACCACCGAGATCTACACTCGCATTCGAGAGCGGCTGTCTCCACAAGT
rpp30_F_721_GTCGTTGAGC	AATGATACGGCGACCACCGAGATCTACACGTCGTTGAGCGAGCGGCTGTCTCCACAAGT
rpp30_F_722_GTGACGTACC	AATGATACGGCGACCACCGAGATCTACACGTGACGTACCGAGCGGCTGTCTCCACAAGT
rpp30_F_723_ACTGATCTCC	AATGATACGGCGACCACCGAGATCTACACACTGATCTCCGAGCGGCTGTCTCCACAAGT
rpp30_F_724_CAGAATTCAG	AATGATACGGCGACCACCGAGATCTACACCAGAATTCAGGAGCGGCTGTCTCCACAAGT
rpp30_F_725_CCACGAAGGT	AATGATACGGCGACCACCGAGATCTACACCCACGAAGGTGAGCGGCTGTCTCCACAAGT
rpp30_F_726_CTTAGGTCAA	AATGATACGGCGACCACCGAGATCTACACCTTAGGTCAAGAGCGGCTGTCTCCACAAGT
rpp30_F_727_CGACGTCAAT	AATGATACGGCGACCACCGAGATCTACACCGACGTCAATGAGCGGCTGTCTCCACAAGT
rpp30_F_728_GACGCGACAT	AATGATACGGCGACCACCGAGATCTACACGACGCGACATGAGCGGCTGTCTCCACAAGT
rpp30_F_729_GTGCTATGTA	AATGATACGGCGACCACCGAGATCTACACGTGCTATGTAGAGCGGCTGTCTCCACAAGT
rpp30_F_730_GTATGATCAG	AATGATACGGCGACCACCGAGATCTACACGTATGATCAGGAGCGGCTGTCTCCACAAGT
rpp30_F_731_CGTTATGGTT	AATGATACGGCGACCACCGAGATCTACACCGTTATGGTTGAGCGGCTGTCTCCACAAGT
rpp30_F_732_TCCAGCTAGG	AATGATACGGCGACCACCGAGATCTACACTCCAGCTAGGGAGCGGCTGTCTCCACAAGT
rpp30_F_733_AGCGAACGTA	AATGATACGGCGACCACCGAGATCTACACAGCGAACGTAGAGCGGCTGTCTCCACAAGT
rpp30_F_734_CGGAATCCGT	AATGATACGGCGACCACCGAGATCTACACCGGAATCCGTGAGCGGCTGTCTCCACAAGT
rpp30_F_735_GCGGTTAGTA	AATGATACGGCGACCACCGAGATCTACACGCGGTTAGTAGAGCGGCTGTCTCCACAAGT
rpp30_F_736_GTAGGTTCGG	AATGATACGGCGACCACCGAGATCTACACGTAGGTTCGGGAGCGGCTGTCTCCACAAGT
rpp30_F_737_CGACTCCAGA	AATGATACGGCGACCACCGAGATCTACACCGACTCCAGAGAGCGGCTGTCTCCACAAGT
rpp30_F_738_CTGTCAAGGT	AATGATACGGCGACCACCGAGATCTACACCTGTCAAGGTGAGCGGCTGTCTCCACAAGT
rpp30_F_739_CTAGCTACTT	AATGATACGGCGACCACCGAGATCTACACCTAGCTACTTGAGCGGCTGTCTCCACAAGT
rpp30_F_740_CATAGCTAGA	AATGATACGGCGACCACCGAGATCTACACCATAGCTAGAGAGCGGCTGTCTCCACAAGT
rpp30_F_741_AGGTCATCGA	AATGATACGGCGACCACCGAGATCTACACAGGTCATCGAGAGCGGCTGTCTCCACAAGT
rpp30_F_742_AACATGTGTC	AATGATACGGCGACCACCGAGATCTACACAACATGTGTCGAGCGGCTGTCTCCACAAGT
rpp30_F_743_CGCATTACCT	AATGATACGGCGACCACCGAGATCTACACCGCATTACCTGAGCGGCTGTCTCCACAAGT
rpp30_F_744_TGGCGTTCGT	AATGATACGGCGACCACCGAGATCTACACTGGCGTTCGTGAGCGGCTGTCTCCACAAGT
rpp30_F_745_TGTAATCGAG	AATGATACGGCGACCACCGAGATCTACACTGTAATCGAGGAGCGGCTGTCTCCACAAGT
rpp30_F_746_AAGTAGTTCG	AATGATACGGCGACCACCGAGATCTACACAAGTAGTTCGGAGCGGCTGTCTCCACAAGT
rpp30_F_747_AGGCCATGAC	AATGATACGGCGACCACCGAGATCTACACAGGCCATGACGAGCGGCTGTCTCCACAAGT
rpp30_F_748_GTTGGTAACG	AATGATACGGCGACCACCGAGATCTACACGTTGGTAACGGAGCGGCTGTCTCCACAAGT
rpp30_F_749_GTAGACCATG	AATGATACGGCGACCACCGAGATCTACACGTAGACCATGGAGCGGCTGTCTCCACAAGT
rpp30_F_750_ATCATGACGT	AATGATACGGCGACCACCGAGATCTACACATCATGACGTGAGCGGCTGTCTCCACAAGT
rpp30_F_751_GGCACTCCAT	AATGATACGGCGACCACCGAGATCTACACGGCACTCCATGAGCGGCTGTCTCCACAAGT
rpp30_F_752_CGTGTCGGTA	AATGATACGGCGACCACCGAGATCTACACCGTGTCGGTAGAGCGGCTGTCTCCACAAGT
rpp30_F_753_GGCCATAGAT	AATGATACGGCGACCACCGAGATCTACACGGCCATAGATGAGCGGCTGTCTCCACAAGT
rpp30_F_754_GTTGCCAAGC	AATGATACGGCGACCACCGAGATCTACACGTTGCCAAGCGAGCGGCTGTCTCCACAAGT
rpp30_F_755_ACCGAAGTGT	AATGATACGGCGACCACCGAGATCTACACACCGAAGTGTGAGCGGCTGTCTCCACAAGT
rpp30_F_756_CGGTACCACA	AATGATACGGCGACCACCGAGATCTACACCGGTACCACAGAGCGGCTGTCTCCACAAGT
rpp30_F_757_CGGAAGACTG	AATGATACGGCGACCACCGAGATCTACACCGGAAGACTGGAGCGGCTGTCTCCACAAGT
rpp30_F_758_GATTCGAACA	AATGATACGGCGACCACCGAGATCTACACGATTCGAACAGAGCGGCTGTCTCCACAAGT
rpp30_F_759_ATTGTCGAAC	AATGATACGGCGACCACCGAGATCTACACATTGTCGAACGAGCGGCTGTCTCCACAAGT
rpp30_F_760_TAGACGTGGT	AATGATACGGCGACCACCGAGATCTACACTAGACGTGGTGAGCGGCTGTCTCCACAAGT
rpp30_F_761_CGTTCCAGAG	AATGATACGGCGACCACCGAGATCTACACCGTTCCAGAGGAGCGGCTGTCTCCACAAGT
rpp30_F_762_ATTGGCCATC	AATGATACGGCGACCACCGAGATCTACACATTGGCCATCGAGCGGCTGTCTCCACAAGT
rpp30_F_763_GGTCAACATG	AATGATACGGCGACCACCGAGATCTACACGGTCAACATGGAGCGGCTGTCTCCACAAGT
rpp30_F_764_AGACAGAACT	AATGATACGGCGACCACCGAGATCTACACAGACAGAACTGAGCGGCTGTCTCCACAAGT
rpp30_F_765_CTTACGCACG	AATGATACGGCGACCACCGAGATCTACACCTTACGCACGGAGCGGCTGTCTCCACAAGT
rpp30_F_766_AGTGTCCTTC	AATGATACGGCGACCACCGAGATCTACACAGTGTCCTTCGAGCGGCTGTCTCCACAAGT
rpp30_F_767_ACTGTTGTGT	AATGATACGGCGACCACCGAGATCTACACACTGTTGTGTGAGCGGCTGTCTCCACAAGT
rpp30_F_768_CGGAGCGATT	AATGATACGGCGACCACCGAGATCTACACCGGAGCGATTGAGCGGCTGTCTCCACAAGT
rpp30_F_769_CGCAACTACT	AATGATACGGCGACCACCGAGATCTACACCGCAACTACTGAGCGGCTGTCTCCACAAGT
rpp30_F_770_CTACTGAGAG	AATGATACGGCGACCACCGAGATCTACACCTACTGAGAGGAGCGGCTGTCTCCACAAGT
rpp30_F_771_AAGGTGTTCC	AATGATACGGCGACCACCGAGATCTACACAAGGTGTTCCGAGCGGCTGTCTCCACAAGT
rpp30_F_772_ACCGCGAAGT	AATGATACGGCGACCACCGAGATCTACACACCGCGAAGTGAGCGGCTGTCTCCACAAGT
rpp30_F_773_CGATAGATAG	AATGATACGGCGACCACCGAGATCTACACCGATAGATAGGAGCGGCTGTCTCCACAAGT
rpp30_F_774_CGTTATCCGG	AATGATACGGCGACCACCGAGATCTACACCGTTATCCGGGAGCGGCTGTCTCCACAAGT
rpp30_F_775_AAGCGCTAAT	AATGATACGGCGACCACCGAGATCTACACAAGCGCTAATGAGCGGCTGTCTCCACAAGT
rpp30_F_776_GCAAGAGTCG	AATGATACGGCGACCACCGAGATCTACACGCAAGAGTCGGAGCGGCTGTCTCCACAAGT
rpp30_F_777_TCTGGCCAAT	AATGATACGGCGACCACCGAGATCTACACTCTGGCCAATGAGCGGCTGTCTCCACAAGT
rpp30_F_778_TACGCTGCCT	AATGATACGGCGACCACCGAGATCTACACTACGCTGCCTGAGCGGCTGTCTCCACAAGT
rpp30_F_779_CGAGTGCTTC	AATGATACGGCGACCACCGAGATCTACACCGAGTGCTTCGAGCGGCTGTCTCCACAAGT
rpp30_F_780_TAACTAGCGG	AATGATACGGCGACCACCGAGATCTACACTAACTAGCGGGAGCGGCTGTCTCCACAAGT
rpp30_F_781_GGTTCACAGT	AATGATACGGCGACCACCGAGATCTACACGGTTCACAGTGAGCGGCTGTCTCCACAAGT
rpp30_F_782_CTCAGCTTCT	AATGATACGGCGACCACCGAGATCTACACCTCAGCTTCTGAGCGGCTGTCTCCACAAGT
rpp30_F_783_ACCGGTTCAT	AATGATACGGCGACCACCGAGATCTACACACCGGTTCATGAGCGGCTGTCTCCACAAGT
rpp30_F_784_GAGGTAACGG	AATGATACGGCGACCACCGAGATCTACACGAGGTAACGGGAGCGGCTGTCTCCACAAGT
rpp30_F_785_CGGTATGGAG	AATGATACGGCGACCACCGAGATCTACACCGGTATGGAGGAGCGGCTGTCTCCACAAGT
rpp30_F_786_GGTAAGTGAA	AATGATACGGCGACCACCGAGATCTACACGGTAAGTGAAGAGCGGCTGTCTCCACAAGT
rpp30_F_787_GGACTTAACG	AATGATACGGCGACCACCGAGATCTACACGGACTTAACGGAGCGGCTGTCTCCACAAGT
rpp30_F_788_TGTTAGTACG	AATGATACGGCGACCACCGAGATCTACACTGTTAGTACGGAGCGGCTGTCTCCACAAGT
rpp30_F_789_TACCGTAGGA	AATGATACGGCGACCACCGAGATCTACACTACCGTAGGAGAGCGGCTGTCTCCACAAGT
rpp30_F_790_CAACTCGTGC	AATGATACGGCGACCACCGAGATCTACACCAACTCGTGCGAGCGGCTGTCTCCACAAGT
rpp30_F_791_CGGAGTAAGA	AATGATACGGCGACCACCGAGATCTACACCGGAGTAAGAGAGCGGCTGTCTCCACAAGT
rpp30_F_792_GGTCCTATAT	AATGATACGGCGACCACCGAGATCTACACGGTCCTATATGAGCGGCTGTCTCCACAAGT
rpp30_F_793_AGAATCGTGT	AATGATACGGCGACCACCGAGATCTACACAGAATCGTGTGAGCGGCTGTCTCCACAAGT
rpp30_F_794_GGTTAGCGAG	AATGATACGGCGACCACCGAGATCTACACGGTTAGCGAGGAGCGGCTGTCTCCACAAGT
rpp30_F_795_CATGGTCTAG	AATGATACGGCGACCACCGAGATCTACACCATGGTCTAGGAGCGGCTGTCTCCACAAGT
rpp30_F_796_TCGCGTAGGT	AATGATACGGCGACCACCGAGATCTACACTCGCGTAGGTGAGCGGCTGTCTCCACAAGT
rpp30_F_797_CCGAGAGTAC	AATGATACGGCGACCACCGAGATCTACACCCGAGAGTACGAGCGGCTGTCTCCACAAGT
rpp30_F_798_GGCATATAAG	AATGATACGGCGACCACCGAGATCTACACGGCATATAAGGAGCGGCTGTCTCCACAAGT
rpp30_F_799_AAGCCTACTT	AATGATACGGCGACCACCGAGATCTACACAAGCCTACTTGAGCGGCTGTCTCCACAAGT
rpp30_F_800_CAAGCGCGAT	AATGATACGGCGACCACCGAGATCTACACCAAGCGCGATGAGCGGCTGTCTCCACAAGT
rpp30_F_801_GGACACCATT	AATGATACGGCGACCACCGAGATCTACACGGACACCATTGAGCGGCTGTCTCCACAAGT
rpp30_F_802_GAGCTCACAA	AATGATACGGCGACCACCGAGATCTACACGAGCTCACAAGAGCGGCTGTCTCCACAAGT
rpp30_F_803_GCGAACAATG	AATGATACGGCGACCACCGAGATCTACACGCGAACAATGGAGCGGCTGTCTCCACAAGT
rpp30_F_804_GCGATTGCTG	AATGATACGGCGACCACCGAGATCTACACGCGATTGCTGGAGCGGCTGTCTCCACAAGT
rpp30_F_805_GTCGACTCAA	AATGATACGGCGACCACCGAGATCTACACGTCGACTCAAGAGCGGCTGTCTCCACAAGT
rpp30_F_806_ACTCGTATCG	AATGATACGGCGACCACCGAGATCTACACACTCGTATCGGAGCGGCTGTCTCCACAAGT
rpp30_F_807_GCAGAGTGGT	AATGATACGGCGACCACCGAGATCTACACGCAGAGTGGTGAGCGGCTGTCTCCACAAGT
rpp30_F_808_GTCCTTAGCG	AATGATACGGCGACCACCGAGATCTACACGTCCTTAGCGGAGCGGCTGTCTCCACAAGT
rpp30_F_809_TAGTAAGCCA	AATGATACGGCGACCACCGAGATCTACACTAGTAAGCCAGAGCGGCTGTCTCCACAAGT
rpp30_F_810_TGAACGTTGG	AATGATACGGCGACCACCGAGATCTACACTGAACGTTGGGAGCGGCTGTCTCCACAAGT
rpp30_F_811_GGCTCATAGC	AATGATACGGCGACCACCGAGATCTACACGGCTCATAGCGAGCGGCTGTCTCCACAAGT
rpp30_F_812_CGTACGCAGA	AATGATACGGCGACCACCGAGATCTACACCGTACGCAGAGAGCGGCTGTCTCCACAAGT
rpp30_F_813_GCAAGCAAGC	AATGATACGGCGACCACCGAGATCTACACGCAAGCAAGCGAGCGGCTGTCTCCACAAGT
rpp30_F_814_CATGGAAGGA	AATGATACGGCGACCACCGAGATCTACACCATGGAAGGAGAGCGGCTGTCTCCACAAGT
rpp30_F_815_ATAGTGCGTC	AATGATACGGCGACCACCGAGATCTACACATAGTGCGTCGAGCGGCTGTCTCCACAAGT
rpp30_F_816_AGCAGATCTT	AATGATACGGCGACCACCGAGATCTACACAGCAGATCTTGAGCGGCTGTCTCCACAAGT
rpp30_F_817_GCTGGACACT	AATGATACGGCGACCACCGAGATCTACACGCTGGACACTGAGCGGCTGTCTCCACAAGT
rpp30_F_818_TAGGAAGGCG	AATGATACGGCGACCACCGAGATCTACACTAGGAAGGCGGAGCGGCTGTCTCCACAAGT
rpp30_F_819_GGACACACAA	AATGATACGGCGACCACCGAGATCTACACGGACACACAAGAGCGGCTGTCTCCACAAGT
rpp30_F_820_TCCGCAACCA	AATGATACGGCGACCACCGAGATCTACACTCCGCAACCAGAGCGGCTGTCTCCACAAGT
rpp30_F_821_GCTTCATGTA	AATGATACGGCGACCACCGAGATCTACACGCTTCATGTAGAGCGGCTGTCTCCACAAGT
rpp30_F_822_CGCATGATGT	AATGATACGGCGACCACCGAGATCTACACCGCATGATGTGAGCGGCTGTCTCCACAAGT
rpp30_F_823_GCGGAAGTAT	AATGATACGGCGACCACCGAGATCTACACGCGGAAGTATGAGCGGCTGTCTCCACAAGT
rpp30_F_824_GTGCTACTAT	AATGATACGGCGACCACCGAGATCTACACGTGCTACTATGAGCGGCTGTCTCCACAAGT
rpp30_F_825_TCAGTGTCAA	AATGATACGGCGACCACCGAGATCTACACTCAGTGTCAAGAGCGGCTGTCTCCACAAGT
rpp30_F_826_AACGCGTATC	AATGATACGGCGACCACCGAGATCTACACAACGCGTATCGAGCGGCTGTCTCCACAAGT
rpp30_F_827_ACCAACGCAT	AATGATACGGCGACCACCGAGATCTACACACCAACGCATGAGCGGCTGTCTCCACAAGT
rpp30_F_828_TCTCAGCGTG	AATGATACGGCGACCACCGAGATCTACACTCTCAGCGTGGAGCGGCTGTCTCCACAAGT
rpp30_F_829_CTTAAGAGCG	AATGATACGGCGACCACCGAGATCTACACCTTAAGAGCGGAGCGGCTGTCTCCACAAGT
rpp30_F_830_GGCTTGATCC	AATGATACGGCGACCACCGAGATCTACACGGCTTGATCCGAGCGGCTGTCTCCACAAGT
rpp30_F_831_GCGTAGGTTG	AATGATACGGCGACCACCGAGATCTACACGCGTAGGTTGGAGCGGCTGTCTCCACAAGT
rpp30_F_832_AACGTTGTCT	AATGATACGGCGACCACCGAGATCTACACAACGTTGTCTGAGCGGCTGTCTCCACAAGT
rpp30_F_833_CCGGTGTGAT	AATGATACGGCGACCACCGAGATCTACACCCGGTGTGATGAGCGGCTGTCTCCACAAGT
rpp30_F_834_ACGAGGAGTC	AATGATACGGCGACCACCGAGATCTACACACGAGGAGTCGAGCGGCTGTCTCCACAAGT
rpp30_F_835_TGGCCTGTTG	AATGATACGGCGACCACCGAGATCTACACTGGCCTGTTGGAGCGGCTGTCTCCACAAGT
rpp30_F_836_CGTCCTGAAG	AATGATACGGCGACCACCGAGATCTACACCGTCCTGAAGGAGCGGCTGTCTCCACAAGT
rpp30_F_837_GTACGTCCAT	AATGATACGGCGACCACCGAGATCTACACGTACGTCCATGAGCGGCTGTCTCCACAAGT
rpp30_F_838_AATTGCGGAT	AATGATACGGCGACCACCGAGATCTACACAATTGCGGATGAGCGGCTGTCTCCACAAGT
rpp30_F_839_ACACACGTGG	AATGATACGGCGACCACCGAGATCTACACACACACGTGGGAGCGGCTGTCTCCACAAGT
rpp30_F_840_CCAGCTGTAT	AATGATACGGCGACCACCGAGATCTACACCCAGCTGTATGAGCGGCTGTCTCCACAAGT
rpp30_F_841_AGCCAGAATC	AATGATACGGCGACCACCGAGATCTACACAGCCAGAATCGAGCGGCTGTCTCCACAAGT
rpp30_F_842_GTCGGACCTA	AATGATACGGCGACCACCGAGATCTACACGTCGGACCTAGAGCGGCTGTCTCCACAAGT
rpp30_F_843_TGCTAAGCGG	AATGATACGGCGACCACCGAGATCTACACTGCTAAGCGGGAGCGGCTGTCTCCACAAGT
rpp30_F_844_GTACAGACTT	AATGATACGGCGACCACCGAGATCTACACGTACAGACTTGAGCGGCTGTCTCCACAAGT
rpp30_F_845_AACCTGCTCA	AATGATACGGCGACCACCGAGATCTACACAACCTGCTCAGAGCGGCTGTCTCCACAAGT
rpp30_F_846_AGATTGTGGC	AATGATACGGCGACCACCGAGATCTACACAGATTGTGGCGAGCGGCTGTCTCCACAAGT
rpp30_F_847_GAGAATGGCT	AATGATACGGCGACCACCGAGATCTACACGAGAATGGCTGAGCGGCTGTCTCCACAAGT
rpp30_F_848_CGGAGGAGTA	AATGATACGGCGACCACCGAGATCTACACCGGAGGAGTAGAGCGGCTGTCTCCACAAGT
rpp30_F_849_ACATCGATGC	AATGATACGGCGACCACCGAGATCTACACACATCGATGCGAGCGGCTGTCTCCACAAGT
rpp30_F_850_GAATATTGCC	AATGATACGGCGACCACCGAGATCTACACGAATATTGCCGAGCGGCTGTCTCCACAAGT
rpp30_F_851_GCGGACGATA	AATGATACGGCGACCACCGAGATCTACACGCGGACGATAGAGCGGCTGTCTCCACAAGT
rpp30_F_852_AGCTATCGTC	AATGATACGGCGACCACCGAGATCTACACAGCTATCGTCGAGCGGCTGTCTCCACAAGT
rpp30_F_853_AATTCGGAGC	AATGATACGGCGACCACCGAGATCTACACAATTCGGAGCGAGCGGCTGTCTCCACAAGT
rpp30_F_854_AGCTGTTCAA	AATGATACGGCGACCACCGAGATCTACACAGCTGTTCAAGAGCGGCTGTCTCCACAAGT
rpp30_F_855_AGGCAACACA	AATGATACGGCGACCACCGAGATCTACACAGGCAACACAGAGCGGCTGTCTCCACAAGT
rpp30_F_856_AGTAACCGCT	AATGATACGGCGACCACCGAGATCTACACAGTAACCGCTGAGCGGCTGTCTCCACAAGT
rpp30_F_857_ACTGGCATGC	AATGATACGGCGACCACCGAGATCTACACACTGGCATGCGAGCGGCTGTCTCCACAAGT
rpp30_F_858_TGATTGAGCG	AATGATACGGCGACCACCGAGATCTACACTGATTGAGCGGAGCGGCTGTCTCCACAAGT
rpp30_F_859_GGCATGATTA	AATGATACGGCGACCACCGAGATCTACACGGCATGATTAGAGCGGCTGTCTCCACAAGT
rpp30_F_860_AGCCTCAGTT	AATGATACGGCGACCACCGAGATCTACACAGCCTCAGTTGAGCGGCTGTCTCCACAAGT
rpp30_F_861_GGCAATAACT	AATGATACGGCGACCACCGAGATCTACACGGCAATAACTGAGCGGCTGTCTCCACAAGT
rpp30_F_862_TAATGATGCG	AATGATACGGCGACCACCGAGATCTACACTAATGATGCGGAGCGGCTGTCTCCACAAGT
rpp30_F_863_CTGTACGTAG	AATGATACGGCGACCACCGAGATCTACACCTGTACGTAGGAGCGGCTGTCTCCACAAGT
rpp30_F_864_AAGGACCGTC	AATGATACGGCGACCACCGAGATCTACACAAGGACCGTCGAGCGGCTGTCTCCACAAGT
rpp30_F_865_AGCCTCCTAA	AATGATACGGCGACCACCGAGATCTACACAGCCTCCTAAGAGCGGCTGTCTCCACAAGT
rpp30_F_866_GACTAGTCTT	AATGATACGGCGACCACCGAGATCTACACGACTAGTCTTGAGCGGCTGTCTCCACAAGT
rpp30_F_867_AAGGCCGGTT	AATGATACGGCGACCACCGAGATCTACACAAGGCCGGTTGAGCGGCTGTCTCCACAAGT
rpp30_F_868_GGTTACTCGA	AATGATACGGCGACCACCGAGATCTACACGGTTACTCGAGAGCGGCTGTCTCCACAAGT
rpp30_F_869_TCTGATCCGG	AATGATACGGCGACCACCGAGATCTACACTCTGATCCGGGAGCGGCTGTCTCCACAAGT
rpp30_F_870_CCATAAGCCA	AATGATACGGCGACCACCGAGATCTACACCCATAAGCCAGAGCGGCTGTCTCCACAAGT
rpp30_F_871_CCGTATAAGG	AATGATACGGCGACCACCGAGATCTACACCCGTATAAGGGAGCGGCTGTCTCCACAAGT
rpp30_F_872_GGTTCCTACG	AATGATACGGCGACCACCGAGATCTACACGGTTCCTACGGAGCGGCTGTCTCCACAAGT
rpp30_F_873_ATAGAGTGGC	AATGATACGGCGACCACCGAGATCTACACATAGAGTGGCGAGCGGCTGTCTCCACAAGT
rpp30_F_874_GCGATACTTA	AATGATACGGCGACCACCGAGATCTACACGCGATACTTAGAGCGGCTGTCTCCACAAGT
rpp30_F_875_ATGCGGAACA	AATGATACGGCGACCACCGAGATCTACACATGCGGAACAGAGCGGCTGTCTCCACAAGT
rpp30_F_876_ATTCGAACGT	AATGATACGGCGACCACCGAGATCTACACATTCGAACGTGAGCGGCTGTCTCCACAAGT
rpp30_F_877_AGGTACCATC	AATGATACGGCGACCACCGAGATCTACACAGGTACCATCGAGCGGCTGTCTCCACAAGT
rpp30_F_878_CGCTGATGAC	AATGATACGGCGACCACCGAGATCTACACCGCTGATGACGAGCGGCTGTCTCCACAAGT
rpp30_F_879_TCCGGTCCTT	AATGATACGGCGACCACCGAGATCTACACTCCGGTCCTTGAGCGGCTGTCTCCACAAGT
rpp30_F_880_GGAGTTAGTT	AATGATACGGCGACCACCGAGATCTACACGGAGTTAGTTGAGCGGCTGTCTCCACAAGT
rpp30_F_881_GGATGAAGTT	AATGATACGGCGACCACCGAGATCTACACGGATGAAGTTGAGCGGCTGTCTCCACAAGT
rpp30_F_882_CGTACTCGAC	AATGATACGGCGACCACCGAGATCTACACCGTACTCGACGAGCGGCTGTCTCCACAAGT
rpp30_F_883_CTCAGACAGA	AATGATACGGCGACCACCGAGATCTACACCTCAGACAGAGAGCGGCTGTCTCCACAAGT
rpp30_F_884_TGCGTTCACG	AATGATACGGCGACCACCGAGATCTACACTGCGTTCACGGAGCGGCTGTCTCCACAAGT
rpp30_F_885_AATGAGGCCG	AATGATACGGCGACCACCGAGATCTACACAATGAGGCCGGAGCGGCTGTCTCCACAAGT
rpp30_F_886_GACGAACGTT	AATGATACGGCGACCACCGAGATCTACACGACGAACGTTGAGCGGCTGTCTCCACAAGT
rpp30_F_887_GACGAATAAG	AATGATACGGCGACCACCGAGATCTACACGACGAATAAGGAGCGGCTGTCTCCACAAGT
rpp30_F_888_GACGAGCCAA	AATGATACGGCGACCACCGAGATCTACACGACGAGCCAAGAGCGGCTGTCTCCACAAGT
rpp30_F_889_GACGAGTTCT	AATGATACGGCGACCACCGAGATCTACACGACGAGTTCTGAGCGGCTGTCTCCACAAGT
rpp30_F_890_GACGATATGG	AATGATACGGCGACCACCGAGATCTACACGACGATATGGGAGCGGCTGTCTCCACAAGT
rpp30_F_891_ACGTGAATGT	AATGATACGGCGACCACCGAGATCTACACACGTGAATGTGAGCGGCTGTCTCCACAAGT
rpp30_F_892_GTTAGAGGTA	AATGATACGGCGACCACCGAGATCTACACGTTAGAGGTAGAGCGGCTGTCTCCACAAGT
rpp30_F_893_AGAGACTGTA	AATGATACGGCGACCACCGAGATCTACACAGAGACTGTAGAGCGGCTGTCTCCACAAGT
rpp30_F_894_CGGTTGTATG	AATGATACGGCGACCACCGAGATCTACACCGGTTGTATGGAGCGGCTGTCTCCACAAGT
rpp30_F_895_GACGAGCAGT	AATGATACGGCGACCACCGAGATCTACACGACGAGCAGTGAGCGGCTGTCTCCACAAGT
rpp30_F_896_CTCTGGTGAT	AATGATACGGCGACCACCGAGATCTACACCTCTGGTGATGAGCGGCTGTCTCCACAAGT
rpp30_F_897_CTTATGCATC	AATGATACGGCGACCACCGAGATCTACACCTTATGCATCGAGCGGCTGTCTCCACAAGT
rpp30_F_898_CGTGGACGTA	AATGATACGGCGACCACCGAGATCTACACCGTGGACGTAGAGCGGCTGTCTCCACAAGT
rpp30_F_899_ACGACACTTC	AATGATACGGCGACCACCGAGATCTACACACGACACTTCGAGCGGCTGTCTCCACAAGT
rpp30_F_900_GCGTCCATTG	AATGATACGGCGACCACCGAGATCTACACGCGTCCATTGGAGCGGCTGTCTCCACAAGT
rpp30_F_901_GAAGGACTCG	AATGATACGGCGACCACCGAGATCTACACGAAGGACTCGGAGCGGCTGTCTCCACAAGT
rpp30_F_902_GCGCCTGTTA	AATGATACGGCGACCACCGAGATCTACACGCGCCTGTTAGAGCGGCTGTCTCCACAAGT
rpp30_F_903_ACCGCATCCT	AATGATACGGCGACCACCGAGATCTACACACCGCATCCTGAGCGGCTGTCTCCACAAGT
rpp30_F_904_GTCGATACCT	AATGATACGGCGACCACCGAGATCTACACGTCGATACCTGAGCGGCTGTCTCCACAAGT
rpp30_F_905_AGCTCAACGT	AATGATACGGCGACCACCGAGATCTACACAGCTCAACGTGAGCGGCTGTCTCCACAAGT
rpp30_F_906_CGAACGTCGA	AATGATACGGCGACCACCGAGATCTACACCGAACGTCGAGAGCGGCTGTCTCCACAAGT
rpp30_F_907_GTACCTTAGA	AATGATACGGCGACCACCGAGATCTACACGTACCTTAGAGAGCGGCTGTCTCCACAAGT
rpp30_F_908_ACGTCGATAT	AATGATACGGCGACCACCGAGATCTACACACGTCGATATGAGCGGCTGTCTCCACAAGT
rpp30_F_909_CGACCGTAAG	AATGATACGGCGACCACCGAGATCTACACCGACCGTAAGGAGCGGCTGTCTCCACAAGT
rpp30_F_910_ATGGCCTGTC	AATGATACGGCGACCACCGAGATCTACACATGGCCTGTCGAGCGGCTGTCTCCACAAGT
rpp30_F_911_GGTTGTTACT	AATGATACGGCGACCACCGAGATCTACACGGTTGTTACTGAGCGGCTGTCTCCACAAGT
rpp30_F_912_CTTGTCCGCT	AATGATACGGCGACCACCGAGATCTACACCTTGTCCGCTGAGCGGCTGTCTCCACAAGT
rpp30_F_913_GACGTACTCT	AATGATACGGCGACCACCGAGATCTACACGACGTACTCTGAGCGGCTGTCTCCACAAGT
rpp30_F_914_AGCTGTATGT	AATGATACGGCGACCACCGAGATCTACACAGCTGTATGTGAGCGGCTGTCTCCACAAGT
rpp30_F_915_AATCACGCCT	AATGATACGGCGACCACCGAGATCTACACAATCACGCCTGAGCGGCTGTCTCCACAAGT
rpp30_F_916_ACGGACAGTA	AATGATACGGCGACCACCGAGATCTACACACGGACAGTAGAGCGGCTGTCTCCACAAGT
rpp30_F_917_CGACAACGCT	AATGATACGGCGACCACCGAGATCTACACCGACAACGCTGAGCGGCTGTCTCCACAAGT
rpp30_F_918_GTGGAGCTAA	AATGATACGGCGACCACCGAGATCTACACGTGGAGCTAAGAGCGGCTGTCTCCACAAGT
rpp30_F_919_AGTGGACATG	AATGATACGGCGACCACCGAGATCTACACAGTGGACATGGAGCGGCTGTCTCCACAAGT
rpp30_F_920_AGTGGATTGG	AATGATACGGCGACCACCGAGATCTACACAGTGGATTGGGAGCGGCTGTCTCCACAAGT
rpp30_F_921_ATTCCTTGGT	AATGATACGGCGACCACCGAGATCTACACATTCCTTGGTGAGCGGCTGTCTCCACAAGT
rpp30_F_922_AGTCGTGTCA	AATGATACGGCGACCACCGAGATCTACACAGTCGTGTCAGAGCGGCTGTCTCCACAAGT
rpp30_F_923_GAAGACGTCT	AATGATACGGCGACCACCGAGATCTACACGAAGACGTCTGAGCGGCTGTCTCCACAAGT
rpp30_F_924_AGTACAGTTC	AATGATACGGCGACCACCGAGATCTACACAGTACAGTTCGAGCGGCTGTCTCCACAAGT
rpp30_F_925_AGAACGCACA	AATGATACGGCGACCACCGAGATCTACACAGAACGCACAGAGCGGCTGTCTCCACAAGT
rpp30_F_926_GACGACAATC	AATGATACGGCGACCACCGAGATCTACACGACGACAATCGAGCGGCTGTCTCCACAAGT
rpp30_F_927_ACAGACTCAC	AATGATACGGCGACCACCGAGATCTACACACAGACTCACGAGCGGCTGTCTCCACAAGT
rpp30_F_928_GCTTGTACTA	AATGATACGGCGACCACCGAGATCTACACGCTTGTACTAGAGCGGCTGTCTCCACAAGT
rpp30_F_929_GCGATAACCG	AATGATACGGCGACCACCGAGATCTACACGCGATAACCGGAGCGGCTGTCTCCACAAGT
rpp30_F_930_TAAGATCGCT	AATGATACGGCGACCACCGAGATCTACACTAAGATCGCTGAGCGGCTGTCTCCACAAGT
rpp30_F_931_CGACCTCTGA	AATGATACGGCGACCACCGAGATCTACACCGACCTCTGAGAGCGGCTGTCTCCACAAGT
rpp30_F_932_ACGAGTGATG	AATGATACGGCGACCACCGAGATCTACACACGAGTGATGGAGCGGCTGTCTCCACAAGT
rpp30_F_933_GCTGAAGATG	AATGATACGGCGACCACCGAGATCTACACGCTGAAGATGGAGCGGCTGTCTCCACAAGT
rpp30_F_934_GCTGAATGCT	AATGATACGGCGACCACCGAGATCTACACGCTGAATGCTGAGCGGCTGTCTCCACAAGT
rpp30_F_935_GGTATGGCTG	AATGATACGGCGACCACCGAGATCTACACGGTATGGCTGGAGCGGCTGTCTCCACAAGT
rpp30_F_936_CAATGGCGAG	AATGATACGGCGACCACCGAGATCTACACCAATGGCGAGGAGCGGCTGTCTCCACAAGT
rpp30_F_937_CCGCCTAAGA	AATGATACGGCGACCACCGAGATCTACACCCGCCTAAGAGAGCGGCTGTCTCCACAAGT
rpp30_F_938_AGGTAATCAC	AATGATACGGCGACCACCGAGATCTACACAGGTAATCACGAGCGGCTGTCTCCACAAGT
rpp30_F_939_TCAACCTCCG	AATGATACGGCGACCACCGAGATCTACACTCAACCTCCGGAGCGGCTGTCTCCACAAGT
rpp30_F_940_GAACCACGCT	AATGATACGGCGACCACCGAGATCTACACGAACCACGCTGAGCGGCTGTCTCCACAAGT
rpp30_F_941_GCCTACCACT	AATGATACGGCGACCACCGAGATCTACACGCCTACCACTGAGCGGCTGTCTCCACAAGT
rpp30_F_942_GCCTCCACAA	AATGATACGGCGACCACCGAGATCTACACGCCTCCACAAGAGCGGCTGTCTCCACAAGT
rpp30_F_943_GCCTCTGATG	AATGATACGGCGACCACCGAGATCTACACGCCTCTGATGGAGCGGCTGTCTCCACAAGT
rpp30_F_944_GCCTGATGAT	AATGATACGGCGACCACCGAGATCTACACGCCTGATGATGAGCGGCTGTCTCCACAAGT
rpp30_F_945_GCCTGTTATT	AATGATACGGCGACCACCGAGATCTACACGCCTGTTATTGAGCGGCTGTCTCCACAAGT
rpp30_F_946_GCCTTGGAAT	AATGATACGGCGACCACCGAGATCTACACGCCTTGGAATGAGCGGCTGTCTCCACAAGT
rpp30_F_947_GCCTTGTTAA	AATGATACGGCGACCACCGAGATCTACACGCCTTGTTAAGAGCGGCTGTCTCCACAAGT
rpp30_F_948_GCCTCTACTT	AATGATACGGCGACCACCGAGATCTACACGCCTCTACTTGAGCGGCTGTCTCCACAAGT
rpp30_F_949_AAGCCATACA	AATGATACGGCGACCACCGAGATCTACACAAGCCATACAGAGCGGCTGTCTCCACAAGT
rpp30_F_950_GCGACCAGTT	AATGATACGGCGACCACCGAGATCTACACGCGACCAGTTGAGCGGCTGTCTCCACAAGT
rpp30_F_951_ATGAGCTCTA	AATGATACGGCGACCACCGAGATCTACACATGAGCTCTAGAGCGGCTGTCTCCACAAGT
rpp30_F_952_AAGGTTCGCT	AATGATACGGCGACCACCGAGATCTACACAAGGTTCGCTGAGCGGCTGTCTCCACAAGT
rpp30_F_953_CATGGCATTA	AATGATACGGCGACCACCGAGATCTACACCATGGCATTAGAGCGGCTGTCTCCACAAGT
rpp30_F_954_TCCTGGATCG	AATGATACGGCGACCACCGAGATCTACACTCCTGGATCGGAGCGGCTGTCTCCACAAGT
rpp30_F_955_ACATCGCACT	AATGATACGGCGACCACCGAGATCTACACACATCGCACTGAGCGGCTGTCTCCACAAGT
rpp30_F_956_GTTGTTCAGA	AATGATACGGCGACCACCGAGATCTACACGTTGTTCAGAGAGCGGCTGTCTCCACAAGT
rpp30_F_957_ATCGAGCCAC	AATGATACGGCGACCACCGAGATCTACACATCGAGCCACGAGCGGCTGTCTCCACAAGT
rpp30_F_958_ATCCGTTGTC	AATGATACGGCGACCACCGAGATCTACACATCCGTTGTCGAGCGGCTGTCTCCACAAGT
rpp30_F_959_ACGTCGTCCT	AATGATACGGCGACCACCGAGATCTACACACGTCGTCCTGAGCGGCTGTCTCCACAAGT
rpp30_F_960_GTCGATTAGA	AATGATACGGCGACCACCGAGATCTACACGTCGATTAGAGAGCGGCTGTCTCCACAAGT
rpp30_F_961_AGGTGTCACC	AATGATACGGCGACCACCGAGATCTACACAGGTGTCACCGAGCGGCTGTCTCCACAAGT
rpp30_F_962_GGTCTCGTTA	AATGATACGGCGACCACCGAGATCTACACGGTCTCGTTAGAGCGGCTGTCTCCACAAGT
rpp30_F_963_GAGTGGAACG	AATGATACGGCGACCACCGAGATCTACACGAGTGGAACGGAGCGGCTGTCTCCACAAGT
rpp30_F_964_GGACACTGAT	AATGATACGGCGACCACCGAGATCTACACGGACACTGATGAGCGGCTGTCTCCACAAGT
rpp30_F_965_CGTTGGATAT	AATGATACGGCGACCACCGAGATCTACACCGTTGGATATGAGCGGCTGTCTCCACAAGT
rpp30_F_966_TTCGATGACG	AATGATACGGCGACCACCGAGATCTACACTTCGATGACGGAGCGGCTGTCTCCACAAGT
rpp30_F_967_GTATCACTGC	AATGATACGGCGACCACCGAGATCTACACGTATCACTGCGAGCGGCTGTCTCCACAAGT
rpp30_F_968_ACTTCAGCGA	AATGATACGGCGACCACCGAGATCTACACACTTCAGCGAGAGCGGCTGTCTCCACAAGT
rpp30_F_969_ACCGCACGAT	AATGATACGGCGACCACCGAGATCTACACACCGCACGATGAGCGGCTGTCTCCACAAGT
rpp30_F_970_ACTCTTGCTG	AATGATACGGCGACCACCGAGATCTACACACTCTTGCTGGAGCGGCTGTCTCCACAAGT
rpp30_F_971_CTGGAGACCT	AATGATACGGCGACCACCGAGATCTACACCTGGAGACCTGAGCGGCTGTCTCCACAAGT
rpp30_F_972_GGCCTTATGC	AATGATACGGCGACCACCGAGATCTACACGGCCTTATGCGAGCGGCTGTCTCCACAAGT
rpp30_F_973_CTAGCTGTTA	AATGATACGGCGACCACCGAGATCTACACCTAGCTGTTAGAGCGGCTGTCTCCACAAGT
rpp30_F_974_ATCCAGCTAA	AATGATACGGCGACCACCGAGATCTACACATCCAGCTAAGAGCGGCTGTCTCCACAAGT
rpp30_F_975_CCGCACAATA	AATGATACGGCGACCACCGAGATCTACACCCGCACAATAGAGCGGCTGTCTCCACAAGT
rpp30_F_976_AGTGGCCTCA	AATGATACGGCGACCACCGAGATCTACACAGTGGCCTCAGAGCGGCTGTCTCCACAAGT
rpp30_F_977_CACGTTCAAC	AATGATACGGCGACCACCGAGATCTACACCACGTTCAACGAGCGGCTGTCTCCACAAGT
rpp30_F_978_CATTCCATGG	AATGATACGGCGACCACCGAGATCTACACCATTCCATGGGAGCGGCTGTCTCCACAAGT
rpp30_F_979_ACGTGTCGTT	AATGATACGGCGACCACCGAGATCTACACACGTGTCGTTGAGCGGCTGTCTCCACAAGT
rpp30_F_980_CGAACTTATC	AATGATACGGCGACCACCGAGATCTACACCGAACTTATCGAGCGGCTGTCTCCACAAGT
rpp30_F_981_CACGCCTTAT	AATGATACGGCGACCACCGAGATCTACACCACGCCTTATGAGCGGCTGTCTCCACAAGT
rpp30_F_982_CAATATCGAC	AATGATACGGCGACCACCGAGATCTACACCAATATCGACGAGCGGCTGTCTCCACAAGT
rpp30_F_983_GAGACGATCA	AATGATACGGCGACCACCGAGATCTACACGAGACGATCAGAGCGGCTGTCTCCACAAGT
rpp30_F_984_ACCGTTGCTA	AATGATACGGCGACCACCGAGATCTACACACCGTTGCTAGAGCGGCTGTCTCCACAAGT
rpp30_F_985_CGTCACTAGG	AATGATACGGCGACCACCGAGATCTACACCGTCACTAGGGAGCGGCTGTCTCCACAAGT
rpp30_F_986_AAGTCGAACT	AATGATACGGCGACCACCGAGATCTACACAAGTCGAACTGAGCGGCTGTCTCCACAAGT
rpp30_F_987_GCCTAGAATT	AATGATACGGCGACCACCGAGATCTACACGCCTAGAATTGAGCGGCTGTCTCCACAAGT
rpp30_F_988_AACACTCGAT	AATGATACGGCGACCACCGAGATCTACACAACACTCGATGAGCGGCTGTCTCCACAAGT
rpp30_F_989_GCCTTCGGTT	AATGATACGGCGACCACCGAGATCTACACGCCTTCGGTTGAGCGGCTGTCTCCACAAGT
rpp30_F_990_GGCTAGCTTA	AATGATACGGCGACCACCGAGATCTACACGGCTAGCTTAGAGCGGCTGTCTCCACAAGT
rpp30_F_991_ACTCTAGAGG	AATGATACGGCGACCACCGAGATCTACACACTCTAGAGGGAGCGGCTGTCTCCACAAGT
rpp30_F_992_ATACATCGCT	AATGATACGGCGACCACCGAGATCTACACATACATCGCTGAGCGGCTGTCTCCACAAGT
rpp30_F_993_TCGAATAGGA	AATGATACGGCGACCACCGAGATCTACACTCGAATAGGAGAGCGGCTGTCTCCACAAGT
rpp30_F_994_ACCACTCGTC	AATGATACGGCGACCACCGAGATCTACACACCACTCGTCGAGCGGCTGTCTCCACAAGT
rpp30_F_995_CGCCAACTAA	AATGATACGGCGACCACCGAGATCTACACCGCCAACTAAGAGCGGCTGTCTCCACAAGT
rpp30_F_996_GTCGTGCGAT	AATGATACGGCGACCACCGAGATCTACACGTCGTGCGATGAGCGGCTGTCTCCACAAGT
rpp30_F_997_AGTGTGCATT	AATGATACGGCGACCACCGAGATCTACACAGTGTGCATTGAGCGGCTGTCTCCACAAGT
rpp30_F_998_ACTAACGTGT	AATGATACGGCGACCACCGAGATCTACACACTAACGTGTGAGCGGCTGTCTCCACAAGT
rpp30_F_999_CGAGACATTG	AATGATACGGCGACCACCGAGATCTACACCGAGACATTGGAGCGGCTGTCTCCACAAGT
rpp30_F_1000_CTAGCCAACA	AATGATACGGCGACCACCGAGATCTACACCTAGCCAACAGAGCGGCTGTCTCCACAAGT
rpp30_F_1001_CGTGAGGTTC	AATGATACGGCGACCACCGAGATCTACACCGTGAGGTTCGAGCGGCTGTCTCCACAAGT
rpp30_F_1002_TGGCAACAAC	AATGATACGGCGACCACCGAGATCTACACTGGCAACAACGAGCGGCTGTCTCCACAAGT
rpp30_F_1003_GCTGAGCAGA	AATGATACGGCGACCACCGAGATCTACACGCTGAGCAGAGAGCGGCTGTCTCCACAAGT
rpp30_F_1004_GATTCGCAAG	AATGATACGGCGACCACCGAGATCTACACGATTCGCAAGGAGCGGCTGTCTCCACAAGT
rpp30_F_1005_ACCTTCTCCG	AATGATACGGCGACCACCGAGATCTACACACCTTCTCCGGAGCGGCTGTCTCCACAAGT
rpp30_F_1006_CTATCTCAGC	AATGATACGGCGACCACCGAGATCTACACCTATCTCAGCGAGCGGCTGTCTCCACAAGT
rpp30_F_1007_ACCAGATGTC	AATGATACGGCGACCACCGAGATCTACACACCAGATGTCGAGCGGCTGTCTCCACAAGT
rpp30_F_1008_AATTGGATCC	AATGATACGGCGACCACCGAGATCTACACAATTGGATCCGAGCGGCTGTCTCCACAAGT
rpp30_F_1009_ATACAGATCC	AATGATACGGCGACCACCGAGATCTACACATACAGATCCGAGCGGCTGTCTCCACAAGT
rpp30_F_1010_AGCCACACGA	AATGATACGGCGACCACCGAGATCTACACAGCCACACGAGAGCGGCTGTCTCCACAAGT
rpp30_F_1011_CGACACAAGT	AATGATACGGCGACCACCGAGATCTACACCGACACAAGTGAGCGGCTGTCTCCACAAGT
rpp30_F_1012_AAGGCGTGAT	AATGATACGGCGACCACCGAGATCTACACAAGGCGTGATGAGCGGCTGTCTCCACAAGT
rpp30_F_1013_GAAGCGCCTT	AATGATACGGCGACCACCGAGATCTACACGAAGCGCCTTGAGCGGCTGTCTCCACAAGT
rpp30_F_1014_ATGGCCTTGA	AATGATACGGCGACCACCGAGATCTACACATGGCCTTGAGAGCGGCTGTCTCCACAAGT
rpp30_F_1015_GTTAAGACGT	AATGATACGGCGACCACCGAGATCTACACGTTAAGACGTGAGCGGCTGTCTCCACAAGT
rpp30_F_1016_GAGCTTAACA	AATGATACGGCGACCACCGAGATCTACACGAGCTTAACAGAGCGGCTGTCTCCACAAGT
rpp30_F_1017_AACAAGGCGT	AATGATACGGCGACCACCGAGATCTACACAACAAGGCGTGAGCGGCTGTCTCCACAAGT
rpp30_F_1018_AGGTTGCTAT	AATGATACGGCGACCACCGAGATCTACACAGGTTGCTATGAGCGGCTGTCTCCACAAGT
rpp30_F_1019_GCAAGCGATG	AATGATACGGCGACCACCGAGATCTACACGCAAGCGATGGAGCGGCTGTCTCCACAAGT
rpp30_F_1020_AGATGTGTCG	AATGATACGGCGACCACCGAGATCTACACAGATGTGTCGGAGCGGCTGTCTCCACAAGT
rpp30_F_1021_CAAGTCTGAC	AATGATACGGCGACCACCGAGATCTACACCAAGTCTGACGAGCGGCTGTCTCCACAAGT
rpp30_F_1022_AAGTACCTAG	AATGATACGGCGACCACCGAGATCTACACAAGTACCTAGGAGCGGCTGTCTCCACAAGT
rpp30_F_1023_CCGTATCTAA	AATGATACGGCGACCACCGAGATCTACACCCGTATCTAAGAGCGGCTGTCTCCACAAGT
rpp30_F_1024_AGGACTCGCT	AATGATACGGCGACCACCGAGATCTACACAGGACTCGCTGAGCGGCTGTCTCCACAAGT
rpp30_F_1025_CGAGCATCAT	AATGATACGGCGACCACCGAGATCTACACCGAGCATCATGAGCGGCTGTCTCCACAAGT
rpp30_F_1026_CGCAAGAGCT	AATGATACGGCGACCACCGAGATCTACACCGCAAGAGCTGAGCGGCTGTCTCCACAAGT
rpp30_F_1027_TCGAGGCTAT	AATGATACGGCGACCACCGAGATCTACACTCGAGGCTATGAGCGGCTGTCTCCACAAGT
rpp30_F_1028_GTCGAAGACC	AATGATACGGCGACCACCGAGATCTACACGTCGAAGACCGAGCGGCTGTCTCCACAAGT
rpp30_F_1029_CACGATAGTC	AATGATACGGCGACCACCGAGATCTACACCACGATAGTCGAGCGGCTGTCTCCACAAGT
rpp30_F_1030_AGATAACTCG	AATGATACGGCGACCACCGAGATCTACACAGATAACTCGGAGCGGCTGTCTCCACAAGT
rpp30_F_1031_AACTCACGGC	AATGATACGGCGACCACCGAGATCTACACAACTCACGGCGAGCGGCTGTCTCCACAAGT
rpp30_F_1032_CCAGCCAGTT	AATGATACGGCGACCACCGAGATCTACACCCAGCCAGTTGAGCGGCTGTCTCCACAAGT
rpp30_F_1033_AGGAAGTATC	AATGATACGGCGACCACCGAGATCTACACAGGAAGTATCGAGCGGCTGTCTCCACAAGT
rpp30_F_1034_TCACTCCGTC	AATGATACGGCGACCACCGAGATCTACACTCACTCCGTCGAGCGGCTGTCTCCACAAGT
rpp30_F_1035_GCTGTTGTTA	AATGATACGGCGACCACCGAGATCTACACGCTGTTGTTAGAGCGGCTGTCTCCACAAGT
rpp30_F_1036_TGGCTGTTCA	AATGATACGGCGACCACCGAGATCTACACTGGCTGTTCAGAGCGGCTGTCTCCACAAGT
rpp30_F_1037_ATGAGGCGAG	AATGATACGGCGACCACCGAGATCTACACATGAGGCGAGGAGCGGCTGTCTCCACAAGT
rpp30_F_1038_TATAGGCGAA	AATGATACGGCGACCACCGAGATCTACACTATAGGCGAAGAGCGGCTGTCTCCACAAGT
rpp30_F_1039_ATTCGCAACC	AATGATACGGCGACCACCGAGATCTACACATTCGCAACCGAGCGGCTGTCTCCACAAGT
rpp30_F_1040_CGACACATCC	AATGATACGGCGACCACCGAGATCTACACCGACACATCCGAGCGGCTGTCTCCACAAGT
rpp30_F_1041_CGCGTAGTAA	AATGATACGGCGACCACCGAGATCTACACCGCGTAGTAAGAGCGGCTGTCTCCACAAGT
rpp30_F_1042_ATGGCTTCAG	AATGATACGGCGACCACCGAGATCTACACATGGCTTCAGGAGCGGCTGTCTCCACAAGT
rpp30_F_1043_CCGCTGGAAT	AATGATACGGCGACCACCGAGATCTACACCCGCTGGAATGAGCGGCTGTCTCCACAAGT
rpp30_F_1044_CGTCGAATAC	AATGATACGGCGACCACCGAGATCTACACCGTCGAATACGAGCGGCTGTCTCCACAAGT
rpp30_F_1045_CGTCGAGAGT	AATGATACGGCGACCACCGAGATCTACACCGTCGAGAGTGAGCGGCTGTCTCCACAAGT
rpp30_F_1046_AACCTCGGAA	AATGATACGGCGACCACCGAGATCTACACAACCTCGGAAGAGCGGCTGTCTCCACAAGT
rpp30_F_1047_GGTATACCTA	AATGATACGGCGACCACCGAGATCTACACGGTATACCTAGAGCGGCTGTCTCCACAAGT
rpp30_F_1048_AGTCTACGGC	AATGATACGGCGACCACCGAGATCTACACAGTCTACGGCGAGCGGCTGTCTCCACAAGT
rpp30_F_1049_TCTAACCGTC	AATGATACGGCGACCACCGAGATCTACACTCTAACCGTCGAGCGGCTGTCTCCACAAGT
rpp30_F_1050_AAGGTCACAC	AATGATACGGCGACCACCGAGATCTACACAAGGTCACACGAGCGGCTGTCTCCACAAGT
rpp30_F_1051_AACTACGGTA	AATGATACGGCGACCACCGAGATCTACACAACTACGGTAGAGCGGCTGTCTCCACAAGT
rpp30_F_1052_ACAATAAGGC	AATGATACGGCGACCACCGAGATCTACACACAATAAGGCGAGCGGCTGTCTCCACAAGT
rpp30_F_1053_AGCTATATCC	AATGATACGGCGACCACCGAGATCTACACAGCTATATCCGAGCGGCTGTCTCCACAAGT
rpp30_F_1054_CCATCGCTAA	AATGATACGGCGACCACCGAGATCTACACCCATCGCTAAGAGCGGCTGTCTCCACAAGT
rpp30_F_1055_CTGGAGATTC	AATGATACGGCGACCACCGAGATCTACACCTGGAGATTCGAGCGGCTGTCTCCACAAGT
rpp30_F_1056_GAGTGTACTG	AATGATACGGCGACCACCGAGATCTACACGAGTGTACTGGAGCGGCTGTCTCCACAAGT
rpp30_F_1057_GCATAGATCC	AATGATACGGCGACCACCGAGATCTACACGCATAGATCCGAGCGGCTGTCTCCACAAGT
rpp30_F_1058_GCTTGCAATC	AATGATACGGCGACCACCGAGATCTACACGCTTGCAATCGAGCGGCTGTCTCCACAAGT
rpp30_F_1059_GGAGAAGTAA	AATGATACGGCGACCACCGAGATCTACACGGAGAAGTAAGAGCGGCTGTCTCCACAAGT
rpp30_F_1060_GGAGCTATTA	AATGATACGGCGACCACCGAGATCTACACGGAGCTATTAGAGCGGCTGTCTCCACAAGT
rpp30_F_1061_GTAAGAGCAT	AATGATACGGCGACCACCGAGATCTACACGTAAGAGCATGAGCGGCTGTCTCCACAAGT
rpp30_F_1062_GTCAGTGACT	AATGATACGGCGACCACCGAGATCTACACGTCAGTGACTGAGCGGCTGTCTCCACAAGT
rpp30_F_1063_GTGACAGTAA	AATGATACGGCGACCACCGAGATCTACACGTGACAGTAAGAGCGGCTGTCTCCACAAGT
rpp30_F_1064_GTGACCAGAG	AATGATACGGCGACCACCGAGATCTACACGTGACCAGAGGAGCGGCTGTCTCCACAAGT
rpp30_F_1065_TAATACCGGA	AATGATACGGCGACCACCGAGATCTACACTAATACCGGAGAGCGGCTGTCTCCACAAGT
rpp30_F_1066_TAGAGGTCTA	AATGATACGGCGACCACCGAGATCTACACTAGAGGTCTAGAGCGGCTGTCTCCACAAGT
rpp30_F_1067_TCATTGAGGA	AATGATACGGCGACCACCGAGATCTACACTCATTGAGGAGAGCGGCTGTCTCCACAAGT
rpp30_F_1068_TCCAGGAGTA	AATGATACGGCGACCACCGAGATCTACACTCCAGGAGTAGAGCGGCTGTCTCCACAAGT
rpp30_F_1069_TCTTCGGAGG	AATGATACGGCGACCACCGAGATCTACACTCTTCGGAGGGAGCGGCTGTCTCCACAAGT
rpp30_F_1070_TGCGTACGTG	AATGATACGGCGACCACCGAGATCTACACTGCGTACGTGGAGCGGCTGTCTCCACAAGT
rpp30_F_1071_TGGAGGTAAT	AATGATACGGCGACCACCGAGATCTACACTGGAGGTAATGAGCGGCTGTCTCCACAAGT
rpp30_F_1072_TGGCCATATA	AATGATACGGCGACCACCGAGATCTACACTGGCCATATAGAGCGGCTGTCTCCACAAGT
rpp30_F_1073_ATTAGCGGTT	AATGATACGGCGACCACCGAGATCTACACATTAGCGGTTGAGCGGCTGTCTCCACAAGT
rpp30_F_1074_ATCAGTGAAC	AATGATACGGCGACCACCGAGATCTACACATCAGTGAACGAGCGGCTGTCTCCACAAGT
rpp30_F_1075_AAGTACTCTC	AATGATACGGCGACCACCGAGATCTACACAAGTACTCTCGAGCGGCTGTCTCCACAAGT
rpp30_F_1076_AAGAGCTATC	AATGATACGGCGACCACCGAGATCTACACAAGAGCTATCGAGCGGCTGTCTCCACAAGT
rpp30_F_1077_GATGTAGCTT	AATGATACGGCGACCACCGAGATCTACACGATGTAGCTTGAGCGGCTGTCTCCACAAGT
rpp30_F_1078_TCTACGACGA	AATGATACGGCGACCACCGAGATCTACACTCTACGACGAGAGCGGCTGTCTCCACAAGT
rpp30_F_1079_GAACTGATCC	AATGATACGGCGACCACCGAGATCTACACGAACTGATCCGAGCGGCTGTCTCCACAAGT
rpp30_F_1080_GCAACCTGAG	AATGATACGGCGACCACCGAGATCTACACGCAACCTGAGGAGCGGCTGTCTCCACAAGT
rpp30_F_1081_TAGCCTCTCA	AATGATACGGCGACCACCGAGATCTACACTAGCCTCTCAGAGCGGCTGTCTCCACAAGT
rpp30_F_1082_GACTACGTGA	AATGATACGGCGACCACCGAGATCTACACGACTACGTGAGAGCGGCTGTCTCCACAAGT
rpp30_F_1083_AGGCTTGGAG	AATGATACGGCGACCACCGAGATCTACACAGGCTTGGAGGAGCGGCTGTCTCCACAAGT
rpp30_F_1084_TGGCGACACT	AATGATACGGCGACCACCGAGATCTACACTGGCGACACTGAGCGGCTGTCTCCACAAGT
rpp30_F_1085_GCGAATATCA	AATGATACGGCGACCACCGAGATCTACACGCGAATATCAGAGCGGCTGTCTCCACAAGT
rpp30_F_1086_GCGATGATAT	AATGATACGGCGACCACCGAGATCTACACGCGATGATATGAGCGGCTGTCTCCACAAGT
rpp30_F_1087_ATATCCGGAT	AATGATACGGCGACCACCGAGATCTACACATATCCGGATGAGCGGCTGTCTCCACAAGT
rpp30_F_1088_GCCTATGCTA	AATGATACGGCGACCACCGAGATCTACACGCCTATGCTAGAGCGGCTGTCTCCACAAGT
rpp30_F_1089_AGTCATTGTC	AATGATACGGCGACCACCGAGATCTACACAGTCATTGTCGAGCGGCTGTCTCCACAAGT
rpp30_F_1090_GACAGCGTTA	AATGATACGGCGACCACCGAGATCTACACGACAGCGTTAGAGCGGCTGTCTCCACAAGT
rpp30_F_1091_GTACCAAGTC	AATGATACGGCGACCACCGAGATCTACACGTACCAAGTCGAGCGGCTGTCTCCACAAGT
rpp30_F_1092_GCCAACTCAG	AATGATACGGCGACCACCGAGATCTACACGCCAACTCAGGAGCGGCTGTCTCCACAAGT
rpp30_F_1093_GCCAAGTAAT	AATGATACGGCGACCACCGAGATCTACACGCCAAGTAATGAGCGGCTGTCTCCACAAGT
rpp30_F_1094_GCCAATCCTT	AATGATACGGCGACCACCGAGATCTACACGCCAATCCTTGAGCGGCTGTCTCCACAAGT
rpp30_F_1095_GCCACCAATA	AATGATACGGCGACCACCGAGATCTACACGCCACCAATAGAGCGGCTGTCTCCACAAGT
rpp30_F_1096_GCCACGAGAT	AATGATACGGCGACCACCGAGATCTACACGCCACGAGATGAGCGGCTGTCTCCACAAGT
rpp30_F_1097_GCCACGTACA	AATGATACGGCGACCACCGAGATCTACACGCCACGTACAGAGCGGCTGTCTCCACAAGT
rpp30_F_1098_GCCACTCTCA	AATGATACGGCGACCACCGAGATCTACACGCCACTCTCAGAGCGGCTGTCTCCACAAGT
rpp30_F_1099_GCCAGTAACC	AATGATACGGCGACCACCGAGATCTACACGCCAGTAACCGAGCGGCTGTCTCCACAAGT
rpp30_F_1100_GCCAGTAGGT	AATGATACGGCGACCACCGAGATCTACACGCCAGTAGGTGAGCGGCTGTCTCCACAAGT
rpp30_F_1101_GCCAGTGAAG	AATGATACGGCGACCACCGAGATCTACACGCCAGTGAAGGAGCGGCTGTCTCCACAAGT
rpp30_F_1102_GCCATACCTG	AATGATACGGCGACCACCGAGATCTACACGCCATACCTGGAGCGGCTGTCTCCACAAGT
rpp30_F_1103_GCCATAGAGG	AATGATACGGCGACCACCGAGATCTACACGCCATAGAGGGAGCGGCTGTCTCCACAAGT
rpp30_F_1104_GCCATCCGAA	AATGATACGGCGACCACCGAGATCTACACGCCATCCGAAGAGCGGCTGTCTCCACAAGT
rpp30_F_1105_GCCATTCAAT	AATGATACGGCGACCACCGAGATCTACACGCCATTCAATGAGCGGCTGTCTCCACAAGT
rpp30_F_1106_TAGCAGCTAG	AATGATACGGCGACCACCGAGATCTACACTAGCAGCTAGGAGCGGCTGTCTCCACAAGT
rpp30_F_1107_ACAGTGATCC	AATGATACGGCGACCACCGAGATCTACACACAGTGATCCGAGCGGCTGTCTCCACAAGT
rpp30_F_1108_GTTGACGTGC	AATGATACGGCGACCACCGAGATCTACACGTTGACGTGCGAGCGGCTGTCTCCACAAGT
rpp30_F_1109_ACGTGTCTGG	AATGATACGGCGACCACCGAGATCTACACACGTGTCTGGGAGCGGCTGTCTCCACAAGT
rpp30_F_1110_AAGTTGCAAG	AATGATACGGCGACCACCGAGATCTACACAAGTTGCAAGGAGCGGCTGTCTCCACAAGT
rpp30_F_1111_ATCCGGAAGC	AATGATACGGCGACCACCGAGATCTACACATCCGGAAGCGAGCGGCTGTCTCCACAAGT
rpp30_F_1112_CAACTTGGAC	AATGATACGGCGACCACCGAGATCTACACCAACTTGGACGAGCGGCTGTCTCCACAAGT
rpp30_F_1113_AGTCGGACAC	AATGATACGGCGACCACCGAGATCTACACAGTCGGACACGAGCGGCTGTCTCCACAAGT
rpp30_F_1114_GTGAGCACTG	AATGATACGGCGACCACCGAGATCTACACGTGAGCACTGGAGCGGCTGTCTCCACAAGT
rpp30_F_1115_AACCGCACAG	AATGATACGGCGACCACCGAGATCTACACAACCGCACAGGAGCGGCTGTCTCCACAAGT
rpp30_F_1116_TGAACTGTGA	AATGATACGGCGACCACCGAGATCTACACTGAACTGTGAGAGCGGCTGTCTCCACAAGT
rpp30_F_1117_ATGTAACGGC	AATGATACGGCGACCACCGAGATCTACACATGTAACGGCGAGCGGCTGTCTCCACAAGT
rpp30_F_1118_CGGCATGATC	AATGATACGGCGACCACCGAGATCTACACCGGCATGATCGAGCGGCTGTCTCCACAAGT
rpp30_F_1119_TGTCCGACGT	AATGATACGGCGACCACCGAGATCTACACTGTCCGACGTGAGCGGCTGTCTCCACAAGT
rpp30_F_1120_GCCTACAGGA	AATGATACGGCGACCACCGAGATCTACACGCCTACAGGAGAGCGGCTGTCTCCACAAGT
rpp30_F_1121_AGGCTGCCAA	AATGATACGGCGACCACCGAGATCTACACAGGCTGCCAAGAGCGGCTGTCTCCACAAGT
rpp30_F_1122_GAGTGGTTAA	AATGATACGGCGACCACCGAGATCTACACGAGTGGTTAAGAGCGGCTGTCTCCACAAGT
rpp30_F_1123_AGTCCACCGT	AATGATACGGCGACCACCGAGATCTACACAGTCCACCGTGAGCGGCTGTCTCCACAAGT
rpp30_F_1124_ATCGCTAACA	AATGATACGGCGACCACCGAGATCTACACATCGCTAACAGAGCGGCTGTCTCCACAAGT
rpp30_F_1125_CATGAGACGA	AATGATACGGCGACCACCGAGATCTACACCATGAGACGAGAGCGGCTGTCTCCACAAGT
rpp30_F_1126_CTAAGAGCTA	AATGATACGGCGACCACCGAGATCTACACCTAAGAGCTAGAGCGGCTGTCTCCACAAGT
rpp30_F_1127_CAGTAGGCGA	AATGATACGGCGACCACCGAGATCTACACCAGTAGGCGAGAGCGGCTGTCTCCACAAGT
rpp30_F_1128_AGCTTCCTCC	AATGATACGGCGACCACCGAGATCTACACAGCTTCCTCCGAGCGGCTGTCTCCACAAGT
rpp30_F_1129_ACCGACGTTA	AATGATACGGCGACCACCGAGATCTACACACCGACGTTAGAGCGGCTGTCTCCACAAGT
rpp30_F_1130_ACAGGAGATG	AATGATACGGCGACCACCGAGATCTACACACAGGAGATGGAGCGGCTGTCTCCACAAGT
rpp30_F_1131_AGGCTCTGTA	AATGATACGGCGACCACCGAGATCTACACAGGCTCTGTAGAGCGGCTGTCTCCACAAGT
rpp30_F_1132_AACTGGCGTA	AATGATACGGCGACCACCGAGATCTACACAACTGGCGTAGAGCGGCTGTCTCCACAAGT
rpp30_F_1133_ACCACCATCC	AATGATACGGCGACCACCGAGATCTACACACCACCATCCGAGCGGCTGTCTCCACAAGT
rpp30_F_1134_ATCGCATTAG	AATGATACGGCGACCACCGAGATCTACACATCGCATTAGGAGCGGCTGTCTCCACAAGT
rpp30_F_1135_AACACGCTGA	AATGATACGGCGACCACCGAGATCTACACAACACGCTGAGAGCGGCTGTCTCCACAAGT
rpp30_F_1136_ATCCATGATG	AATGATACGGCGACCACCGAGATCTACACATCCATGATGGAGCGGCTGTCTCCACAAGT
rpp30_F_1137_AAGTAGATGC	AATGATACGGCGACCACCGAGATCTACACAAGTAGATGCGAGCGGCTGTCTCCACAAGT
rpp30_F_1138_ACGACGCCTA	AATGATACGGCGACCACCGAGATCTACACACGACGCCTAGAGCGGCTGTCTCCACAAGT
rpp30_F_1139_GAGTTGCACA	AATGATACGGCGACCACCGAGATCTACACGAGTTGCACAGAGCGGCTGTCTCCACAAGT
rpp30_F_1140_AATCTGCATG	AATGATACGGCGACCACCGAGATCTACACAATCTGCATGGAGCGGCTGTCTCCACAAGT
rpp30_F_1141_AACCGTCAGC	AATGATACGGCGACCACCGAGATCTACACAACCGTCAGCGAGCGGCTGTCTCCACAAGT
rpp30_F_1142_ACTGCATGAG	AATGATACGGCGACCACCGAGATCTACACACTGCATGAGGAGCGGCTGTCTCCACAAGT
rpp30_F_1143_GGTACAAGTT	AATGATACGGCGACCACCGAGATCTACACGGTACAAGTTGAGCGGCTGTCTCCACAAGT
rpp30_F_1144_ATCCGACGAA	AATGATACGGCGACCACCGAGATCTACACATCCGACGAAGAGCGGCTGTCTCCACAAGT
rpp30_F_1145_AGCTGGACTA	AATGATACGGCGACCACCGAGATCTACACAGCTGGACTAGAGCGGCTGTCTCCACAAGT
rpp30_F_1146_AACTGCCAAG	AATGATACGGCGACCACCGAGATCTACACAACTGCCAAGGAGCGGCTGTCTCCACAAGT
rpp30_F_1147_TGCGCCTGAA	AATGATACGGCGACCACCGAGATCTACACTGCGCCTGAAGAGCGGCTGTCTCCACAAGT
rpp30_F_1148_CTGAAGGTGT	AATGATACGGCGACCACCGAGATCTACACCTGAAGGTGTGAGCGGCTGTCTCCACAAGT
rpp30_F_1149_AAGACACTGT	AATGATACGGCGACCACCGAGATCTACACAAGACACTGTGAGCGGCTGTCTCCACAAGT
rpp30_F_1150_CGAAGCGCAA	AATGATACGGCGACCACCGAGATCTACACCGAAGCGCAAGAGCGGCTGTCTCCACAAGT
rpp30_F_1151_AGAGATGTTC	AATGATACGGCGACCACCGAGATCTACACAGAGATGTTCGAGCGGCTGTCTCCACAAGT
rpp30_F_1152_TTAAGGTCGG	AATGATACGGCGACCACCGAGATCTACACTTAAGGTCGGGAGCGGCTGTCTCCACAAGT
rpp30_F_1153_AAGCTAGCAA	AATGATACGGCGACCACCGAGATCTACACAAGCTAGCAAGAGCGGCTGTCTCCACAAGT
rpp30_F_1154_GGCAGACATC	AATGATACGGCGACCACCGAGATCTACACGGCAGACATCGAGCGGCTGTCTCCACAAGT
rpp30_F_1155_TCTCGACATG	AATGATACGGCGACCACCGAGATCTACACTCTCGACATGGAGCGGCTGTCTCCACAAGT
rpp30_F_1156_GCAGTGATGA	AATGATACGGCGACCACCGAGATCTACACGCAGTGATGAGAGCGGCTGTCTCCACAAGT
rpp30_F_1157_AGAGGAGCTA	AATGATACGGCGACCACCGAGATCTACACAGAGGAGCTAGAGCGGCTGTCTCCACAAGT
rpp30_F_1158_CTGGAGGCTA	AATGATACGGCGACCACCGAGATCTACACCTGGAGGCTAGAGCGGCTGTCTCCACAAGT
rpp30_F_1159_AGGAGATTAG	AATGATACGGCGACCACCGAGATCTACACAGGAGATTAGGAGCGGCTGTCTCCACAAGT
rpp30_F_1160_GCTGTGAATT	AATGATACGGCGACCACCGAGATCTACACGCTGTGAATTGAGCGGCTGTCTCCACAAGT
rpp30_F_1161_CATTCGTTAC	AATGATACGGCGACCACCGAGATCTACACCATTCGTTACGAGCGGCTGTCTCCACAAGT
rpp30_F_1162_CCACAGCTCA	AATGATACGGCGACCACCGAGATCTACACCCACAGCTCAGAGCGGCTGTCTCCACAAGT
rpp30_F_1163_GCACTCAATT	AATGATACGGCGACCACCGAGATCTACACGCACTCAATTGAGCGGCTGTCTCCACAAGT
rpp30_F_1164_AGCTAAGACT	AATGATACGGCGACCACCGAGATCTACACAGCTAAGACTGAGCGGCTGTCTCCACAAGT
rpp30_F_1165_AGTCAGACTG	AATGATACGGCGACCACCGAGATCTACACAGTCAGACTGGAGCGGCTGTCTCCACAAGT
rpp30_F_1166_ACATGCTTGT	AATGATACGGCGACCACCGAGATCTACACACATGCTTGTGAGCGGCTGTCTCCACAAGT
rpp30_F_1167_AGATGGAACA	AATGATACGGCGACCACCGAGATCTACACAGATGGAACAGAGCGGCTGTCTCCACAAGT
rpp30_F_1168_AATGTAGACG	AATGATACGGCGACCACCGAGATCTACACAATGTAGACGGAGCGGCTGTCTCCACAAGT
rpp30_F_1169_CCTCGCCTTA	AATGATACGGCGACCACCGAGATCTACACCCTCGCCTTAGAGCGGCTGTCTCCACAAGT
rpp30_F_1170_CAGACTCGTT	AATGATACGGCGACCACCGAGATCTACACCAGACTCGTTGAGCGGCTGTCTCCACAAGT
rpp30_F_1171_GTATCGCTTG	AATGATACGGCGACCACCGAGATCTACACGTATCGCTTGGAGCGGCTGTCTCCACAAGT
rpp30_F_1172_GAATGGACTT	AATGATACGGCGACCACCGAGATCTACACGAATGGACTTGAGCGGCTGTCTCCACAAGT
rpp30_F_1173_TATACAACCG	AATGATACGGCGACCACCGAGATCTACACTATACAACCGGAGCGGCTGTCTCCACAAGT
rpp30_F_1174_CGGTTGGTGT	AATGATACGGCGACCACCGAGATCTACACCGGTTGGTGTGAGCGGCTGTCTCCACAAGT
rpp30_F_1175_CACGGACACA	AATGATACGGCGACCACCGAGATCTACACCACGGACACAGAGCGGCTGTCTCCACAAGT
rpp30_F_1176_ACACAAGGAG	AATGATACGGCGACCACCGAGATCTACACACACAAGGAGGAGCGGCTGTCTCCACAAGT
rpp30_F_1177_AGATTAGGAG	AATGATACGGCGACCACCGAGATCTACACAGATTAGGAGGAGCGGCTGTCTCCACAAGT
rpp30_F_1178_ATCAGAGGAG	AATGATACGGCGACCACCGAGATCTACACATCAGAGGAGGAGCGGCTGTCTCCACAAGT
rpp30_F_1179_CCGATAGGAG	AATGATACGGCGACCACCGAGATCTACACCCGATAGGAGGAGCGGCTGTCTCCACAAGT
rpp30_F_1180_CTAGAAGGAG	AATGATACGGCGACCACCGAGATCTACACCTAGAAGGAGGAGCGGCTGTCTCCACAAGT
rpp30_F_1181_ATAGATCTGC	AATGATACGGCGACCACCGAGATCTACACATAGATCTGCGAGCGGCTGTCTCCACAAGT
rpp30_F_1182_CCACGGATAC	AATGATACGGCGACCACCGAGATCTACACCCACGGATACGAGCGGCTGTCTCCACAAGT
rpp30_F_1183_TCGAGAACAG	AATGATACGGCGACCACCGAGATCTACACTCGAGAACAGGAGCGGCTGTCTCCACAAGT
rpp30_F_1184_CCAGACTACA	AATGATACGGCGACCACCGAGATCTACACCCAGACTACAGAGCGGCTGTCTCCACAAGT
rpp30_F_1185_CGAACCTACA	AATGATACGGCGACCACCGAGATCTACACCGAACCTACAGAGCGGCTGTCTCCACAAGT
rpp30_F_1186_CGACAGTACA	AATGATACGGCGACCACCGAGATCTACACCGACAGTACAGAGCGGCTGTCTCCACAAGT
rpp30_F_1187_GAGAGTTACA	AATGATACGGCGACCACCGAGATCTACACGAGAGTTACAGAGCGGCTGTCTCCACAAGT
rpp30_F_1188_ATGCGTGGAC	AATGATACGGCGACCACCGAGATCTACACATGCGTGGACGAGCGGCTGTCTCCACAAGT
rpp30_F_1189_AGATGCCTAG	AATGATACGGCGACCACCGAGATCTACACAGATGCCTAGGAGCGGCTGTCTCCACAAGT
rpp30_F_1190_GTGACACACT	AATGATACGGCGACCACCGAGATCTACACGTGACACACTGAGCGGCTGTCTCCACAAGT
rpp30_F_1191_CGCCTCTATA	AATGATACGGCGACCACCGAGATCTACACCGCCTCTATAGAGCGGCTGTCTCCACAAGT
rpp30_F_1192_TACTTCACAG	AATGATACGGCGACCACCGAGATCTACACTACTTCACAGGAGCGGCTGTCTCCACAAGT
rpp30_F_1193_TTCCACACAG	AATGATACGGCGACCACCGAGATCTACACTTCCACACAGGAGCGGCTGTCTCCACAAGT
rpp30_F_1194_GGACGGCTAT	AATGATACGGCGACCACCGAGATCTACACGGACGGCTATGAGCGGCTGTCTCCACAAGT
rpp30_F_1195_GGAATTGTCC	AATGATACGGCGACCACCGAGATCTACACGGAATTGTCCGAGCGGCTGTCTCCACAAGT
rpp30_F_1196_CAGAGCTTCG	AATGATACGGCGACCACCGAGATCTACACCAGAGCTTCGGAGCGGCTGTCTCCACAAGT
rpp30_F_1197_TCAAGCTTAG	AATGATACGGCGACCACCGAGATCTACACTCAAGCTTAGGAGCGGCTGTCTCCACAAGT
rpp30_F_1198_ATAGCAGTCA	AATGATACGGCGACCACCGAGATCTACACATAGCAGTCAGAGCGGCTGTCTCCACAAGT
rpp30_F_1199_AATCGGTTAC	AATGATACGGCGACCACCGAGATCTACACAATCGGTTACGAGCGGCTGTCTCCACAAGT
rpp30_F_1200_AGAACCTCAC	AATGATACGGCGACCACCGAGATCTACACAGAACCTCACGAGCGGCTGTCTCCACAAGT
rpp30_F_1201_CACCAAGATC	AATGATACGGCGACCACCGAGATCTACACCACCAAGATCGAGCGGCTGTCTCCACAAGT
rpp30_F_1202_CGAGCAGTTC	AATGATACGGCGACCACCGAGATCTACACCGAGCAGTTCGAGCGGCTGTCTCCACAAGT
rpp30_F_1203_CATAGACTCG	AATGATACGGCGACCACCGAGATCTACACCATAGACTCGGAGCGGCTGTCTCCACAAGT
rpp30_F_1204_CGTCAGAGAC	AATGATACGGCGACCACCGAGATCTACACCGTCAGAGACGAGCGGCTGTCTCCACAAGT
rpp30_F_1205_AGTGAAGCTG	AATGATACGGCGACCACCGAGATCTACACAGTGAAGCTGGAGCGGCTGTCTCCACAAGT
rpp30_F_1206_GCAACTGCCA	AATGATACGGCGACCACCGAGATCTACACGCAACTGCCAGAGCGGCTGTCTCCACAAGT
rpp30_F_1207_GGACGTCATG	AATGATACGGCGACCACCGAGATCTACACGGACGTCATGGAGCGGCTGTCTCCACAAGT
rpp30_F_1208_AACGAGAACC	AATGATACGGCGACCACCGAGATCTACACAACGAGAACCGAGCGGCTGTCTCCACAAGT
rpp30_F_1209_CTGATTGTGG	AATGATACGGCGACCACCGAGATCTACACCTGATTGTGGGAGCGGCTGTCTCCACAAGT
rpp30_F_1210_TTGAAGCTGA	AATGATACGGCGACCACCGAGATCTACACTTGAAGCTGAGAGCGGCTGTCTCCACAAGT
rpp30_F_1211_TGCACTCGAA	AATGATACGGCGACCACCGAGATCTACACTGCACTCGAAGAGCGGCTGTCTCCACAAGT
rpp30_F_1212_CAGAGGCTCA	AATGATACGGCGACCACCGAGATCTACACCAGAGGCTCAGAGCGGCTGTCTCCACAAGT
rpp30_F_1213_ACTACGGATC	AATGATACGGCGACCACCGAGATCTACACACTACGGATCGAGCGGCTGTCTCCACAAGT
rpp30_F_1214_GATAACGCCA	AATGATACGGCGACCACCGAGATCTACACGATAACGCCAGAGCGGCTGTCTCCACAAGT
rpp30_F_1215_GACTGAAGTC	AATGATACGGCGACCACCGAGATCTACACGACTGAAGTCGAGCGGCTGTCTCCACAAGT
rpp30_F_1216_AGGAGTCTCG	AATGATACGGCGACCACCGAGATCTACACAGGAGTCTCGGAGCGGCTGTCTCCACAAGT
rpp30_F_1217_CACAGTACTG	AATGATACGGCGACCACCGAGATCTACACCACAGTACTGGAGCGGCTGTCTCCACAAGT
rpp30_F_1218_ACCTGTAGTC	AATGATACGGCGACCACCGAGATCTACACACCTGTAGTCGAGCGGCTGTCTCCACAAGT
rpp30_F_1219_ACTCGTCGAA	AATGATACGGCGACCACCGAGATCTACACACTCGTCGAAGAGCGGCTGTCTCCACAAGT
rpp30_F_1220_CGATTCCTCG	AATGATACGGCGACCACCGAGATCTACACCGATTCCTCGGAGCGGCTGTCTCCACAAGT
rpp30_F_1221_ACACCACCAT	AATGATACGGCGACCACCGAGATCTACACACACCACCATGAGCGGCTGTCTCCACAAGT
rpp30_F_1222_CGAGACAGAT	AATGATACGGCGACCACCGAGATCTACACCGAGACAGATGAGCGGCTGTCTCCACAAGT
rpp30_F_1223_ATTGACACAG	AATGATACGGCGACCACCGAGATCTACACATTGACACAGGAGCGGCTGTCTCCACAAGT
rpp30_F_1224_AGGATGATCC	AATGATACGGCGACCACCGAGATCTACACAGGATGATCCGAGCGGCTGTCTCCACAAGT
rpp30_F_1225_CGTCAACGGA	AATGATACGGCGACCACCGAGATCTACACCGTCAACGGAGAGCGGCTGTCTCCACAAGT
rpp30_F_1226_CACACACCGT	AATGATACGGCGACCACCGAGATCTACACCACACACCGTGAGCGGCTGTCTCCACAAGT
rpp30_F_1227_TACACTGCAA	AATGATACGGCGACCACCGAGATCTACACTACACTGCAAGAGCGGCTGTCTCCACAAGT
rpp30_F_1228_AACAGACGAC	AATGATACGGCGACCACCGAGATCTACACAACAGACGACGAGCGGCTGTCTCCACAAGT
rpp30_F_1229_GCTATCCTAG	AATGATACGGCGACCACCGAGATCTACACGCTATCCTAGGAGCGGCTGTCTCCACAAGT
rpp30_F_1230_ATATCCAGTC	AATGATACGGCGACCACCGAGATCTACACATATCCAGTCGAGCGGCTGTCTCCACAAGT
rpp30_F_1231_CATTGTGACA	AATGATACGGCGACCACCGAGATCTACACCATTGTGACAGAGCGGCTGTCTCCACAAGT
rpp30_F_1232_GGATCTAACC	AATGATACGGCGACCACCGAGATCTACACGGATCTAACCGAGCGGCTGTCTCCACAAGT
rpp30_F_1233_AGGATCACGG	AATGATACGGCGACCACCGAGATCTACACAGGATCACGGGAGCGGCTGTCTCCACAAGT
rpp30_F_1234_GTAATAGAGC	AATGATACGGCGACCACCGAGATCTACACGTAATAGAGCGAGCGGCTGTCTCCACAAGT
rpp30_F_1235_ATAGGACCAC	AATGATACGGCGACCACCGAGATCTACACATAGGACCACGAGCGGCTGTCTCCACAAGT
rpp30_F_1236_GCCTATATAG	AATGATACGGCGACCACCGAGATCTACACGCCTATATAGGAGCGGCTGTCTCCACAAGT
rpp30_F_1237_AACGCGGACA	AATGATACGGCGACCACCGAGATCTACACAACGCGGACAGAGCGGCTGTCTCCACAAGT
rpp30_F_1238_ACGGAATAAC	AATGATACGGCGACCACCGAGATCTACACACGGAATAACGAGCGGCTGTCTCCACAAGT
rpp30_F_1239_AGAGAACGGC	AATGATACGGCGACCACCGAGATCTACACAGAGAACGGCGAGCGGCTGTCTCCACAAGT
rpp30_F_1240_CAACGAGTCA	AATGATACGGCGACCACCGAGATCTACACCAACGAGTCAGAGCGGCTGTCTCCACAAGT
rpp30_F_1241_ACGGCTTATC	AATGATACGGCGACCACCGAGATCTACACACGGCTTATCGAGCGGCTGTCTCCACAAGT
rpp30_F_1242_AGCCAAGTTA	AATGATACGGCGACCACCGAGATCTACACAGCCAAGTTAGAGCGGCTGTCTCCACAAGT
rpp30_F_1243_AGCTCCTTCG	AATGATACGGCGACCACCGAGATCTACACAGCTCCTTCGGAGCGGCTGTCTCCACAAGT
rpp30_F_1244_CCATGAACAG	AATGATACGGCGACCACCGAGATCTACACCCATGAACAGGAGCGGCTGTCTCCACAAGT
rpp30_F_1245_GATGGTGCTA	AATGATACGGCGACCACCGAGATCTACACGATGGTGCTAGAGCGGCTGTCTCCACAAGT
rpp30_F_1246_GAATTGCGGC	AATGATACGGCGACCACCGAGATCTACACGAATTGCGGCGAGCGGCTGTCTCCACAAGT
rpp30_F_1247_AAGAAGCCAC	AATGATACGGCGACCACCGAGATCTACACAAGAAGCCACGAGCGGCTGTCTCCACAAGT
rpp30_F_1248_GAGAGACTTC	AATGATACGGCGACCACCGAGATCTACACGAGAGACTTCGAGCGGCTGTCTCCACAAGT
rpp30_F_1249_AGTAAGAACC	AATGATACGGCGACCACCGAGATCTACACAGTAAGAACCGAGCGGCTGTCTCCACAAGT
rpp30_F_1250_AGTCGAAGTT	AATGATACGGCGACCACCGAGATCTACACAGTCGAAGTTGAGCGGCTGTCTCCACAAGT
rpp30_F_1251_AGGTGTAGCT	AATGATACGGCGACCACCGAGATCTACACAGGTGTAGCTGAGCGGCTGTCTCCACAAGT
rpp30_F_1252_AGCTTAAGGC	AATGATACGGCGACCACCGAGATCTACACAGCTTAAGGCGAGCGGCTGTCTCCACAAGT
rpp30_F_1253_GAAGGTACAG	AATGATACGGCGACCACCGAGATCTACACGAAGGTACAGGAGCGGCTGTCTCCACAAGT
rpp30_F_1254_CTAGAGGTCG	AATGATACGGCGACCACCGAGATCTACACCTAGAGGTCGGAGCGGCTGTCTCCACAAGT
rpp30_F_1255_AGCACGTATA	AATGATACGGCGACCACCGAGATCTACACAGCACGTATAGAGCGGCTGTCTCCACAAGT
rpp30_F_1256_AAGGCTCGGA	AATGATACGGCGACCACCGAGATCTACACAAGGCTCGGAGAGCGGCTGTCTCCACAAGT
rpp30_F_1257_ACAACGCCAG	AATGATACGGCGACCACCGAGATCTACACACAACGCCAGGAGCGGCTGTCTCCACAAGT
rpp30_F_1258_AAGCGCCTGA	AATGATACGGCGACCACCGAGATCTACACAAGCGCCTGAGAGCGGCTGTCTCCACAAGT
rpp30_F_1259_ACGCCAACAG	AATGATACGGCGACCACCGAGATCTACACACGCCAACAGGAGCGGCTGTCTCCACAAGT
rpp30_F_1260_ACGCCACGTA	AATGATACGGCGACCACCGAGATCTACACACGCCACGTAGAGCGGCTGTCTCCACAAGT
rpp30_F_1261_CAAGGACGAC	AATGATACGGCGACCACCGAGATCTACACCAAGGACGACGAGCGGCTGTCTCCACAAGT
rpp30_F_1262_ATGCTCACAG	AATGATACGGCGACCACCGAGATCTACACATGCTCACAGGAGCGGCTGTCTCCACAAGT
rpp30_F_1263_AATTGACTGC	AATGATACGGCGACCACCGAGATCTACACAATTGACTGCGAGCGGCTGTCTCCACAAGT
rpp30_F_1264_AGTGAACACC	AATGATACGGCGACCACCGAGATCTACACAGTGAACACCGAGCGGCTGTCTCCACAAGT
rpp30_F_1265_AGTGAGGAAC	AATGATACGGCGACCACCGAGATCTACACAGTGAGGAACGAGCGGCTGTCTCCACAAGT
rpp30_F_1266_ACTGCTTACA	AATGATACGGCGACCACCGAGATCTACACACTGCTTACAGAGCGGCTGTCTCCACAAGT
rpp30_F_1267_ATGCACATGG	AATGATACGGCGACCACCGAGATCTACACATGCACATGGGAGCGGCTGTCTCCACAAGT
rpp30_F_1268_GAACACTCGG	AATGATACGGCGACCACCGAGATCTACACGAACACTCGGGAGCGGCTGTCTCCACAAGT
rpp30_F_1269_TACTACTCGG	AATGATACGGCGACCACCGAGATCTACACTACTACTCGGGAGCGGCTGTCTCCACAAGT
rpp30_F_1270_ACGGATATGC	AATGATACGGCGACCACCGAGATCTACACACGGATATGCGAGCGGCTGTCTCCACAAGT
rpp30_F_1271_GGACAGGTTG	AATGATACGGCGACCACCGAGATCTACACGGACAGGTTGGAGCGGCTGTCTCCACAAGT
rpp30_F_1272_CAGAAGCAGA	AATGATACGGCGACCACCGAGATCTACACCAGAAGCAGAGAGCGGCTGTCTCCACAAGT
rpp30_F_1273_AACCGAGGTT	AATGATACGGCGACCACCGAGATCTACACAACCGAGGTTGAGCGGCTGTCTCCACAAGT
rpp30_F_1274_CCATGGTACC	AATGATACGGCGACCACCGAGATCTACACCCATGGTACCGAGCGGCTGTCTCCACAAGT
rpp30_F_1275_ATAACGGCGG	AATGATACGGCGACCACCGAGATCTACACATAACGGCGGGAGCGGCTGTCTCCACAAGT
rpp30_F_1276_CATTAGCCAG	AATGATACGGCGACCACCGAGATCTACACCATTAGCCAGGAGCGGCTGTCTCCACAAGT
rpp30_F_1277_CTCTAATGGC	AATGATACGGCGACCACCGAGATCTACACCTCTAATGGCGAGCGGCTGTCTCCACAAGT
rpp30_F_1278_ACGATGAGCT	AATGATACGGCGACCACCGAGATCTACACACGATGAGCTGAGCGGCTGTCTCCACAAGT
rpp30_F_1279_AAGACCGAGC	AATGATACGGCGACCACCGAGATCTACACAAGACCGAGCGAGCGGCTGTCTCCACAAGT
rpp30_F_1280_TGCACTGTAT	AATGATACGGCGACCACCGAGATCTACACTGCACTGTATGAGCGGCTGTCTCCACAAGT
rpp30_F_1281_AGCACATCAA	AATGATACGGCGACCACCGAGATCTACACAGCACATCAAGAGCGGCTGTCTCCACAAGT
rpp30_F_1282_ACTAGGCTCG	AATGATACGGCGACCACCGAGATCTACACACTAGGCTCGGAGCGGCTGTCTCCACAAGT
rpp30_F_1283_GCGCAGTGAT	AATGATACGGCGACCACCGAGATCTACACGCGCAGTGATGAGCGGCTGTCTCCACAAGT
rpp30_F_1284_CGGATATACG	AATGATACGGCGACCACCGAGATCTACACCGGATATACGGAGCGGCTGTCTCCACAAGT
rpp30_F_1285_GACAAGGTTC	AATGATACGGCGACCACCGAGATCTACACGACAAGGTTCGAGCGGCTGTCTCCACAAGT
rpp30_F_1286_GATCACATGA	AATGATACGGCGACCACCGAGATCTACACGATCACATGAGAGCGGCTGTCTCCACAAGT
rpp30_F_1287_GTCAAGCTCG	AATGATACGGCGACCACCGAGATCTACACGTCAAGCTCGGAGCGGCTGTCTCCACAAGT
rpp30_F_1288_CCTTCGAAGA	AATGATACGGCGACCACCGAGATCTACACCCTTCGAAGAGAGCGGCTGTCTCCACAAGT
rpp30_F_1289_CAAGCGTACC	AATGATACGGCGACCACCGAGATCTACACCAAGCGTACCGAGCGGCTGTCTCCACAAGT
rpp30_F_1290_CCTTCAGGCT	AATGATACGGCGACCACCGAGATCTACACCCTTCAGGCTGAGCGGCTGTCTCCACAAGT
rpp30_F_1291_ACGCCTGGTT	AATGATACGGCGACCACCGAGATCTACACACGCCTGGTTGAGCGGCTGTCTCCACAAGT
rpp30_F_1292_ATATCGGTCG	AATGATACGGCGACCACCGAGATCTACACATATCGGTCGGAGCGGCTGTCTCCACAAGT
rpp30_F_1293_CATCACGCTA	AATGATACGGCGACCACCGAGATCTACACCATCACGCTAGAGCGGCTGTCTCCACAAGT
rpp30_F_1294_GAAGTCTTCG	AATGATACGGCGACCACCGAGATCTACACGAAGTCTTCGGAGCGGCTGTCTCCACAAGT
rpp30_F_1295_AGAGTGGCTG	AATGATACGGCGACCACCGAGATCTACACAGAGTGGCTGGAGCGGCTGTCTCCACAAGT
rpp30_F_1296_CAGGAGCATC	AATGATACGGCGACCACCGAGATCTACACCAGGAGCATCGAGCGGCTGTCTCCACAAGT
rpp30_F_1297_GCCAGACGTT	AATGATACGGCGACCACCGAGATCTACACGCCAGACGTTGAGCGGCTGTCTCCACAAGT
rpp30_F_1298_CATGGCAACC	AATGATACGGCGACCACCGAGATCTACACCATGGCAACCGAGCGGCTGTCTCCACAAGT
rpp30_F_1299_ACCAGGTTCC	AATGATACGGCGACCACCGAGATCTACACACCAGGTTCCGAGCGGCTGTCTCCACAAGT
rpp30_F_1300_AGCCTGAGAC	AATGATACGGCGACCACCGAGATCTACACAGCCTGAGACGAGCGGCTGTCTCCACAAGT
rpp30_F_1301_ACAGCCAGAG	AATGATACGGCGACCACCGAGATCTACACACAGCCAGAGGAGCGGCTGTCTCCACAAGT
rpp30_F_1302_AGCATGTACC	AATGATACGGCGACCACCGAGATCTACACAGCATGTACCGAGCGGCTGTCTCCACAAGT
rpp30_F_1303_CTAGACAAGC	AATGATACGGCGACCACCGAGATCTACACCTAGACAAGCGAGCGGCTGTCTCCACAAGT
rpp30_F_1304_AGAGATGACA	AATGATACGGCGACCACCGAGATCTACACAGAGATGACAGAGCGGCTGTCTCCACAAGT
rpp30_F_1305_ATGGTTAGTC	AATGATACGGCGACCACCGAGATCTACACATGGTTAGTCGAGCGGCTGTCTCCACAAGT
rpp30_F_1306_AGTACTGAAC	AATGATACGGCGACCACCGAGATCTACACAGTACTGAACGAGCGGCTGTCTCCACAAGT
rpp30_F_1307_CTCAGAGTCA	AATGATACGGCGACCACCGAGATCTACACCTCAGAGTCAGAGCGGCTGTCTCCACAAGT
rpp30_F_1308_AACAAGACTG	AATGATACGGCGACCACCGAGATCTACACAACAAGACTGGAGCGGCTGTCTCCACAAGT
rpp30_F_1309_GTTATGCTCC	AATGATACGGCGACCACCGAGATCTACACGTTATGCTCCGAGCGGCTGTCTCCACAAGT
rpp30_F_1310_TACGTGCTCG	AATGATACGGCGACCACCGAGATCTACACTACGTGCTCGGAGCGGCTGTCTCCACAAGT
rpp30_F_1311_TCGATAGACT	AATGATACGGCGACCACCGAGATCTACACTCGATAGACTGAGCGGCTGTCTCCACAAGT
rpp30_F_1312_CATAATCAGC	AATGATACGGCGACCACCGAGATCTACACCATAATCAGCGAGCGGCTGTCTCCACAAGT
rpp30_F_1313_ATCTATGGAG	AATGATACGGCGACCACCGAGATCTACACATCTATGGAGGAGCGGCTGTCTCCACAAGT
rpp30_F_1314_GATAATGGAG	AATGATACGGCGACCACCGAGATCTACACGATAATGGAGGAGCGGCTGTCTCCACAAGT
rpp30_F_1315_CATGACGAGC	AATGATACGGCGACCACCGAGATCTACACCATGACGAGCGAGCGGCTGTCTCCACAAGT
rpp30_F_1316_CCGTAGCAAC	AATGATACGGCGACCACCGAGATCTACACCCGTAGCAACGAGCGGCTGTCTCCACAAGT
rpp30_F_1317_CAAGAATGGC	AATGATACGGCGACCACCGAGATCTACACCAAGAATGGCGAGCGGCTGTCTCCACAAGT
rpp30_F_1318_ATGATGGACC	AATGATACGGCGACCACCGAGATCTACACATGATGGACCGAGCGGCTGTCTCCACAAGT
rpp30_F_1319_ACTCGTACTT	AATGATACGGCGACCACCGAGATCTACACACTCGTACTTGAGCGGCTGTCTCCACAAGT
rpp30_F_1320_CGAACAGCGT	AATGATACGGCGACCACCGAGATCTACACCGAACAGCGTGAGCGGCTGTCTCCACAAGT
rpp30_F_1321_ACATCTGACC	AATGATACGGCGACCACCGAGATCTACACACATCTGACCGAGCGGCTGTCTCCACAAGT
rpp30_F_1322_AGTTACGACC	AATGATACGGCGACCACCGAGATCTACACAGTTACGACCGAGCGGCTGTCTCCACAAGT
rpp30_F_1323_AGGATCAGTC	AATGATACGGCGACCACCGAGATCTACACAGGATCAGTCGAGCGGCTGTCTCCACAAGT
rpp30_F_1324_GCCTGTACAC	AATGATACGGCGACCACCGAGATCTACACGCCTGTACACGAGCGGCTGTCTCCACAAGT
rpp30_F_1325_CATCCTCGTG	AATGATACGGCGACCACCGAGATCTACACCATCCTCGTGGAGCGGCTGTCTCCACAAGT
rpp30_F_1326_AACCAGCCTA	AATGATACGGCGACCACCGAGATCTACACAACCAGCCTAGAGCGGCTGTCTCCACAAGT
rpp30_F_1327_AAGCATTAGC	AATGATACGGCGACCACCGAGATCTACACAAGCATTAGCGAGCGGCTGTCTCCACAAGT
rpp30_F_1328_CAGACCAGTC	AATGATACGGCGACCACCGAGATCTACACCAGACCAGTCGAGCGGCTGTCTCCACAAGT
rpp30_F_1329_AGGACGCAAT	AATGATACGGCGACCACCGAGATCTACACAGGACGCAATGAGCGGCTGTCTCCACAAGT
rpp30_F_1330_CCGGAGAACA	AATGATACGGCGACCACCGAGATCTACACCCGGAGAACAGAGCGGCTGTCTCCACAAGT
rpp30_F_1331_AGCGGTTACA	AATGATACGGCGACCACCGAGATCTACACAGCGGTTACAGAGCGGCTGTCTCCACAAGT
rpp30_F_1332_AGCTTCTACA	AATGATACGGCGACCACCGAGATCTACACAGCTTCTACAGAGCGGCTGTCTCCACAAGT
rpp30_F_1333_AAGGCGACTG	AATGATACGGCGACCACCGAGATCTACACAAGGCGACTGGAGCGGCTGTCTCCACAAGT
rpp30_F_1334_ACGTCTACGT	AATGATACGGCGACCACCGAGATCTACACACGTCTACGTGAGCGGCTGTCTCCACAAGT
rpp30_F_1335_GCCTACTTGT	AATGATACGGCGACCACCGAGATCTACACGCCTACTTGTGAGCGGCTGTCTCCACAAGT
rpp30_F_1336_CAGGAAGACC	AATGATACGGCGACCACCGAGATCTACACCAGGAAGACCGAGCGGCTGTCTCCACAAGT
rpp30_F_1337_CTATACGACC	AATGATACGGCGACCACCGAGATCTACACCTATACGACCGAGCGGCTGTCTCCACAAGT
rpp30_F_1338_AACTCTACAG	AATGATACGGCGACCACCGAGATCTACACAACTCTACAGGAGCGGCTGTCTCCACAAGT
rpp30_F_1339_AGGCATACAG	AATGATACGGCGACCACCGAGATCTACACAGGCATACAGGAGCGGCTGTCTCCACAAGT
rpp30_F_1340_CCTAGTACAG	AATGATACGGCGACCACCGAGATCTACACCCTAGTACAGGAGCGGCTGTCTCCACAAGT
rpp30_F_1341_ACAGTGCCAC	AATGATACGGCGACCACCGAGATCTACACACAGTGCCACGAGCGGCTGTCTCCACAAGT
rpp30_F_1342_ATAGCGGCAA	AATGATACGGCGACCACCGAGATCTACACATAGCGGCAAGAGCGGCTGTCTCCACAAGT
rpp30_F_1343_ACAACCTACC	AATGATACGGCGACCACCGAGATCTACACACAACCTACCGAGCGGCTGTCTCCACAAGT
rpp30_F_1344_ACGAATTACC	AATGATACGGCGACCACCGAGATCTACACACGAATTACCGAGCGGCTGTCTCCACAAGT
rpp30_F_1345_ACTCGATACC	AATGATACGGCGACCACCGAGATCTACACACTCGATACCGAGCGGCTGTCTCCACAAGT
rpp30_F_1346_AGTCCGTACC	AATGATACGGCGACCACCGAGATCTACACAGTCCGTACCGAGCGGCTGTCTCCACAAGT
rpp30_F_1347_AGTGCATATC	AATGATACGGCGACCACCGAGATCTACACAGTGCATATCGAGCGGCTGTCTCCACAAGT
rpp30_F_1348_AATCTCACTC	AATGATACGGCGACCACCGAGATCTACACAATCTCACTCGAGCGGCTGTCTCCACAAGT
rpp30_F_1349_CATGAAGTAC	AATGATACGGCGACCACCGAGATCTACACCATGAAGTACGAGCGGCTGTCTCCACAAGT
rpp30_F_1350_AATCAGCTTC	AATGATACGGCGACCACCGAGATCTACACAATCAGCTTCGAGCGGCTGTCTCCACAAGT
rpp30_F_1351_CGCCATTAGC	AATGATACGGCGACCACCGAGATCTACACCGCCATTAGCGAGCGGCTGTCTCCACAAGT
rpp30_F_1352_AGCAAGCTAT	AATGATACGGCGACCACCGAGATCTACACAGCAAGCTATGAGCGGCTGTCTCCACAAGT
rpp30_F_1353_AACCACCGTG	AATGATACGGCGACCACCGAGATCTACACAACCACCGTGGAGCGGCTGTCTCCACAAGT
rpp30_F_1354_CAGGAGAGAA	AATGATACGGCGACCACCGAGATCTACACCAGGAGAGAAGAGCGGCTGTCTCCACAAGT
rpp30_F_1355_CTAAGCCATC	AATGATACGGCGACCACCGAGATCTACACCTAAGCCATCGAGCGGCTGTCTCCACAAGT
rpp30_F_1356_AACAAGCTCC	AATGATACGGCGACCACCGAGATCTACACAACAAGCTCCGAGCGGCTGTCTCCACAAGT
rpp30_F_1357_AAGCCGGAAC	AATGATACGGCGACCACCGAGATCTACACAAGCCGGAACGAGCGGCTGTCTCCACAAGT
rpp30_F_1358_GATGTCGTTG	AATGATACGGCGACCACCGAGATCTACACGATGTCGTTGGAGCGGCTGTCTCCACAAGT
rpp30_F_1359_CGTGCTACAG	AATGATACGGCGACCACCGAGATCTACACCGTGCTACAGGAGCGGCTGTCTCCACAAGT
rpp30_F_1360_CAGTCACTCG	AATGATACGGCGACCACCGAGATCTACACCAGTCACTCGGAGCGGCTGTCTCCACAAGT
rpp30_F_1361_TACCGACTCG	AATGATACGGCGACCACCGAGATCTACACTACCGACTCGGAGCGGCTGTCTCCACAAGT
rpp30_F_1362_AGCTTAACCG	AATGATACGGCGACCACCGAGATCTACACAGCTTAACCGGAGCGGCTGTCTCCACAAGT
rpp30_F_1363_AGGTCAGAAC	AATGATACGGCGACCACCGAGATCTACACAGGTCAGAACGAGCGGCTGTCTCCACAAGT
rpp30_F_1364_AGAATGCTGC	AATGATACGGCGACCACCGAGATCTACACAGAATGCTGCGAGCGGCTGTCTCCACAAGT
rpp30_F_1365_ACCGGACATC	AATGATACGGCGACCACCGAGATCTACACACCGGACATCGAGCGGCTGTCTCCACAAGT
rpp30_F_1366_ACGCGGTAAC	AATGATACGGCGACCACCGAGATCTACACACGCGGTAACGAGCGGCTGTCTCCACAAGT
rpp30_F_1367_ACCGTTAATC	AATGATACGGCGACCACCGAGATCTACACACCGTTAATCGAGCGGCTGTCTCCACAAGT
rpp30_F_1368_CCACTGAAGC	AATGATACGGCGACCACCGAGATCTACACCCACTGAAGCGAGCGGCTGTCTCCACAAGT
rpp30_F_1369_GCTAGTGGTT	AATGATACGGCGACCACCGAGATCTACACGCTAGTGGTTGAGCGGCTGTCTCCACAAGT
rpp30_F_1370_AGACAATACC	AATGATACGGCGACCACCGAGATCTACACAGACAATACCGAGCGGCTGTCTCCACAAGT
rpp30_F_1371_ATCGACGGAC	AATGATACGGCGACCACCGAGATCTACACATCGACGGACGAGCGGCTGTCTCCACAAGT
rpp30_F_1372_ACGGTCTGAC	AATGATACGGCGACCACCGAGATCTACACACGGTCTGACGAGCGGCTGTCTCCACAAGT
rpp30_F_1373_TGCGCTGCTA	AATGATACGGCGACCACCGAGATCTACACTGCGCTGCTAGAGCGGCTGTCTCCACAAGT
rpp30_F_1374_GTGAGGTCGA	AATGATACGGCGACCACCGAGATCTACACGTGAGGTCGAGAGCGGCTGTCTCCACAAGT
rpp30_F_1375_AAGAGGCTGC	AATGATACGGCGACCACCGAGATCTACACAAGAGGCTGCGAGCGGCTGTCTCCACAAGT
rpp30_F_1376_AGCAAGATGC	AATGATACGGCGACCACCGAGATCTACACAGCAAGATGCGAGCGGCTGTCTCCACAAGT
rpp30_F_1377_ACACGAGTAC	AATGATACGGCGACCACCGAGATCTACACACACGAGTACGAGCGGCTGTCTCCACAAGT
rpp30_F_1378_CACAACGACC	AATGATACGGCGACCACCGAGATCTACACCACAACGACCGAGCGGCTGTCTCCACAAGT
rpp30_F_1379_CATCAATACC	AATGATACGGCGACCACCGAGATCTACACCATCAATACCGAGCGGCTGTCTCCACAAGT
rpp30_F_1380_CGAGAATTCC	AATGATACGGCGACCACCGAGATCTACACCGAGAATTCCGAGCGGCTGTCTCCACAAGT
rpp30_F_1381_CGAGGTTACC	AATGATACGGCGACCACCGAGATCTACACCGAGGTTACCGAGCGGCTGTCTCCACAAGT
rpp30_F_1382_CTTAGGTACC	AATGATACGGCGACCACCGAGATCTACACCTTAGGTACCGAGCGGCTGTCTCCACAAGT
rpp30_F_1383_GATATAGACC	AATGATACGGCGACCACCGAGATCTACACGATATAGACCGAGCGGCTGTCTCCACAAGT
rpp30_F_1384_GCAGAACTCC	AATGATACGGCGACCACCGAGATCTACACGCAGAACTCCGAGCGGCTGTCTCCACAAGT
rpp30_F_1385_ACTCGCCTAG	AATGATACGGCGACCACCGAGATCTACACACTCGCCTAGGAGCGGCTGTCTCCACAAGT
rpp30_F_1386_AATTCGCCTG	AATGATACGGCGACCACCGAGATCTACACAATTCGCCTGGAGCGGCTGTCTCCACAAGT
rpp30_F_1387_CATTAGAACC	AATGATACGGCGACCACCGAGATCTACACCATTAGAACCGAGCGGCTGTCTCCACAAGT
rpp30_F_1388_AAGATACACC	AATGATACGGCGACCACCGAGATCTACACAAGATACACCGAGCGGCTGTCTCCACAAGT
rpp30_F_1389_ACCTTACACC	AATGATACGGCGACCACCGAGATCTACACACCTTACACCGAGCGGCTGTCTCCACAAGT
rpp30_F_1390_ACGCTGCTTC	AATGATACGGCGACCACCGAGATCTACACACGCTGCTTCGAGCGGCTGTCTCCACAAGT
rpp30_F_1391_AACGAATCAC	AATGATACGGCGACCACCGAGATCTACACAACGAATCACGAGCGGCTGTCTCCACAAGT
rpp30_F_1392_TAGATCGCAA	AATGATACGGCGACCACCGAGATCTACACTAGATCGCAAGAGCGGCTGTCTCCACAAGT
rpp30_F_1393_AACATCCTAG	AATGATACGGCGACCACCGAGATCTACACAACATCCTAGGAGCGGCTGTCTCCACAAGT
rpp30_F_1394_CACATGCTGC	AATGATACGGCGACCACCGAGATCTACACCACATGCTGCGAGCGGCTGTCTCCACAAGT
rpp30_F_1395_AGGCACTCTG	AATGATACGGCGACCACCGAGATCTACACAGGCACTCTGGAGCGGCTGTCTCCACAAGT
rpp30_F_1396_AACTCCTCAC	AATGATACGGCGACCACCGAGATCTACACAACTCCTCACGAGCGGCTGTCTCCACAAGT
rpp30_F_1397_AAGGTGAATC	AATGATACGGCGACCACCGAGATCTACACAAGGTGAATCGAGCGGCTGTCTCCACAAGT
rpp30_F_1398_AACCAGTCCG	AATGATACGGCGACCACCGAGATCTACACAACCAGTCCGGAGCGGCTGTCTCCACAAGT
rpp30_F_1399_GAGGACACAG	AATGATACGGCGACCACCGAGATCTACACGAGGACACAGGAGCGGCTGTCTCCACAAGT
rpp30_F_1400_AGAAGACTCC	AATGATACGGCGACCACCGAGATCTACACAGAAGACTCCGAGCGGCTGTCTCCACAAGT
rpp30_F_1401_ATCCGAGATC	AATGATACGGCGACCACCGAGATCTACACATCCGAGATCGAGCGGCTGTCTCCACAAGT
rpp30_F_1402_CTTAAGCCGG	AATGATACGGCGACCACCGAGATCTACACCTTAAGCCGGGAGCGGCTGTCTCCACAAGT
rpp30_F_1403_GAACAGTATC	AATGATACGGCGACCACCGAGATCTACACGAACAGTATCGAGCGGCTGTCTCCACAAGT
rpp30_F_1404_AAGAGCGGCT	AATGATACGGCGACCACCGAGATCTACACAAGAGCGGCTGAGCGGCTGTCTCCACAAGT
rpp30_F_1405_TAGTGAGACC	AATGATACGGCGACCACCGAGATCTACACTAGTGAGACCGAGCGGCTGTCTCCACAAGT
rpp30_F_1406_ATACCGAGCT	AATGATACGGCGACCACCGAGATCTACACATACCGAGCTGAGCGGCTGTCTCCACAAGT
rpp30_F_1407_AATACCGACA	AATGATACGGCGACCACCGAGATCTACACAATACCGACAGAGCGGCTGTCTCCACAAGT
rpp30_F_1408_CAACACGACA	AATGATACGGCGACCACCGAGATCTACACCAACACGACAGAGCGGCTGTCTCCACAAGT
rpp30_F_1409_CTAGTAAGAC	AATGATACGGCGACCACCGAGATCTACACCTAGTAAGACGAGCGGCTGTCTCCACAAGT
rpp30_F_1410_CCGGATTAGC	AATGATACGGCGACCACCGAGATCTACACCCGGATTAGCGAGCGGCTGTCTCCACAAGT
rpp30_F_1411_CTACGTTCTC	AATGATACGGCGACCACCGAGATCTACACCTACGTTCTCGAGCGGCTGTCTCCACAAGT
rpp30_F_1412_CCTTCTTACC	AATGATACGGCGACCACCGAGATCTACACCCTTCTTACCGAGCGGCTGTCTCCACAAGT
rpp30_F_1413_GGCACAATCC	AATGATACGGCGACCACCGAGATCTACACGGCACAATCCGAGCGGCTGTCTCCACAAGT
rpp30_F_1414_GTTAGCCACC	AATGATACGGCGACCACCGAGATCTACACGTTAGCCACCGAGCGGCTGTCTCCACAAGT
rpp30_F_1415_CACTGCATCC	AATGATACGGCGACCACCGAGATCTACACCACTGCATCCGAGCGGCTGTCTCCACAAGT
rpp30_F_1416_AGGACTTAGC	AATGATACGGCGACCACCGAGATCTACACAGGACTTAGCGAGCGGCTGTCTCCACAAGT
rpp30_F_1417_AGTTCTCAGC	AATGATACGGCGACCACCGAGATCTACACAGTTCTCAGCGAGCGGCTGTCTCCACAAGT
rpp30_F_1418_ACATTGAGAC	AATGATACGGCGACCACCGAGATCTACACACATTGAGACGAGCGGCTGTCTCCACAAGT
rpp30_F_1419_ATAACGAGAC	AATGATACGGCGACCACCGAGATCTACACATAACGAGACGAGCGGCTGTCTCCACAAGT
rpp30_F_1420_AACGTCCGAC	AATGATACGGCGACCACCGAGATCTACACAACGTCCGACGAGCGGCTGTCTCCACAAGT
rpp30_F_1421_AGAGAATCTC	AATGATACGGCGACCACCGAGATCTACACAGAGAATCTCGAGCGGCTGTCTCCACAAGT
rpp30_F_1422_ATGAGTCAGC	AATGATACGGCGACCACCGAGATCTACACATGAGTCAGCGAGCGGCTGTCTCCACAAGT
rpp30_F_1423_GAATGTCAGC	AATGATACGGCGACCACCGAGATCTACACGAATGTCAGCGAGCGGCTGTCTCCACAAGT
rpp30_F_1424_GAGTACAAGC	AATGATACGGCGACCACCGAGATCTACACGAGTACAAGCGAGCGGCTGTCTCCACAAGT
rpp30_F_1425_GAGTCTGAGC	AATGATACGGCGACCACCGAGATCTACACGAGTCTGAGCGAGCGGCTGTCTCCACAAGT
rpp30_F_1426_AGTATGGAGC	AATGATACGGCGACCACCGAGATCTACACAGTATGGAGCGAGCGGCTGTCTCCACAAGT
rpp30_F_1427_GAACGCCAAT	AATGATACGGCGACCACCGAGATCTACACGAACGCCAATGAGCGGCTGTCTCCACAAGT
rpp30_F_1428_TAACGCCACG	AATGATACGGCGACCACCGAGATCTACACTAACGCCACGGAGCGGCTGTCTCCACAAGT
rpp30_F_1429_TTGAGACGTC	AATGATACGGCGACCACCGAGATCTACACTTGAGACGTCGAGCGGCTGTCTCCACAAGT
rpp30_F_1430_ATCTCAAGTG	AATGATACGGCGACCACCGAGATCTACACATCTCAAGTGGAGCGGCTGTCTCCACAAGT
rpp30_F_1431_ACACTATCAC	AATGATACGGCGACCACCGAGATCTACACACACTATCACGAGCGGCTGTCTCCACAAGT
rpp30_F_1432_GTCATGAATC	AATGATACGGCGACCACCGAGATCTACACGTCATGAATCGAGCGGCTGTCTCCACAAGT
rpp30_F_1433_CGACCTAGAC	AATGATACGGCGACCACCGAGATCTACACCGACCTAGACGAGCGGCTGTCTCCACAAGT
rpp30_F_1434_CAGTCCTCAT	AATGATACGGCGACCACCGAGATCTACACCAGTCCTCATGAGCGGCTGTCTCCACAAGT
rpp30_F_1435_CCTTAACAGC	AATGATACGGCGACCACCGAGATCTACACCCTTAACAGCGAGCGGCTGTCTCCACAAGT
rpp30_F_1436_ACTACTAGAC	AATGATACGGCGACCACCGAGATCTACACACTACTAGACGAGCGGCTGTCTCCACAAGT
rpp30_F_1437_AGGAACTGAC	AATGATACGGCGACCACCGAGATCTACACAGGAACTGACGAGCGGCTGTCTCCACAAGT
rpp30_F_1438_AAGCACGATC	AATGATACGGCGACCACCGAGATCTACACAAGCACGATCGAGCGGCTGTCTCCACAAGT
rpp30_F_1439_TATGGCACGT	AATGATACGGCGACCACCGAGATCTACACTATGGCACGTGAGCGGCTGTCTCCACAAGT
rpp30_F_1440_ACATAGGACA	AATGATACGGCGACCACCGAGATCTACACACATAGGACAGAGCGGCTGTCTCCACAAGT
rpp30_F_1441_CGTTAGGACA	AATGATACGGCGACCACCGAGATCTACACCGTTAGGACAGAGCGGCTGTCTCCACAAGT
rpp30_F_1442_GATGAGGACA	AATGATACGGCGACCACCGAGATCTACACGATGAGGACAGAGCGGCTGTCTCCACAAGT
rpp30_F_1443_GCGATGGACA	AATGATACGGCGACCACCGAGATCTACACGCGATGGACAGAGCGGCTGTCTCCACAAGT
rpp30_F_1444_GAAGAGCAAC	AATGATACGGCGACCACCGAGATCTACACGAAGAGCAACGAGCGGCTGTCTCCACAAGT
rpp30_F_1445_ATCCACAGTC	AATGATACGGCGACCACCGAGATCTACACATCCACAGTCGAGCGGCTGTCTCCACAAGT
rpp30_F_1446_ACTGCGAGCT	AATGATACGGCGACCACCGAGATCTACACACTGCGAGCTGAGCGGCTGTCTCCACAAGT
rpp30_F_1447_ACTTGGTCGG	AATGATACGGCGACCACCGAGATCTACACACTTGGTCGGGAGCGGCTGTCTCCACAAGT
rpp30_F_1448_AAGGTCGTGC	AATGATACGGCGACCACCGAGATCTACACAAGGTCGTGCGAGCGGCTGTCTCCACAAGT
rpp30_F_1449_AAGCTAGGTC	AATGATACGGCGACCACCGAGATCTACACAAGCTAGGTCGAGCGGCTGTCTCCACAAGT
rpp30_F_1450_GTTACTGACA	AATGATACGGCGACCACCGAGATCTACACGTTACTGACAGAGCGGCTGTCTCCACAAGT
rpp30_F_1451_ACGCATTCTC	AATGATACGGCGACCACCGAGATCTACACACGCATTCTCGAGCGGCTGTCTCCACAAGT
rpp30_F_1452_GCTGCCATAG	AATGATACGGCGACCACCGAGATCTACACGCTGCCATAGGAGCGGCTGTCTCCACAAGT
rpp30_F_1453_GCTGTTATCC	AATGATACGGCGACCACCGAGATCTACACGCTGTTATCCGAGCGGCTGTCTCCACAAGT
rpp30_F_1454_CGCGCCAATT	AATGATACGGCGACCACCGAGATCTACACCGCGCCAATTGAGCGGCTGTCTCCACAAGT
rpp30_F_1455_ACCAGGTGAG	AATGATACGGCGACCACCGAGATCTACACACCAGGTGAGGAGCGGCTGTCTCCACAAGT
rpp30_F_1456_CAGGCACTAC	AATGATACGGCGACCACCGAGATCTACACCAGGCACTACGAGCGGCTGTCTCCACAAGT
rpp30_F_1457_GCGCTAATTG	AATGATACGGCGACCACCGAGATCTACACGCGCTAATTGGAGCGGCTGTCTCCACAAGT
rpp30_F_1458_AGTGCAAGGC	AATGATACGGCGACCACCGAGATCTACACAGTGCAAGGCGAGCGGCTGTCTCCACAAGT
rpp30_F_1459_TAAGCACGGC	AATGATACGGCGACCACCGAGATCTACACTAAGCACGGCGAGCGGCTGTCTCCACAAGT
rpp30_F_1460_ACTCCAGACA	AATGATACGGCGACCACCGAGATCTACACACTCCAGACAGAGCGGCTGTCTCCACAAGT
rpp30_F_1461_CAGTCAGACA	AATGATACGGCGACCACCGAGATCTACACCAGTCAGACAGAGCGGCTGTCTCCACAAGT
rpp30_F_1462_TAACCAGACA	AATGATACGGCGACCACCGAGATCTACACTAACCAGACAGAGCGGCTGTCTCCACAAGT
rpp30_F_1463_CACAGCAATC	AATGATACGGCGACCACCGAGATCTACACCACAGCAATCGAGCGGCTGTCTCCACAAGT
rpp30_F_1464_AAGTCAGCTA	AATGATACGGCGACCACCGAGATCTACACAAGTCAGCTAGAGCGGCTGTCTCCACAAGT
rpp30_F_1465_AACAACACAC	AATGATACGGCGACCACCGAGATCTACACAACAACACACGAGCGGCTGTCTCCACAAGT
rpp30_F_1466_ACCGTAACAC	AATGATACGGCGACCACCGAGATCTACACACCGTAACACGAGCGGCTGTCTCCACAAGT
rpp30_F_1467_ATAATCCACC	AATGATACGGCGACCACCGAGATCTACACATAATCCACCGAGCGGCTGTCTCCACAAGT
rpp30_F_1468_CCTAACCACC	AATGATACGGCGACCACCGAGATCTACACCCTAACCACCGAGCGGCTGTCTCCACAAGT
rpp30_F_1469_AACCGGTCTC	AATGATACGGCGACCACCGAGATCTACACAACCGGTCTCGAGCGGCTGTCTCCACAAGT
rpp30_F_1470_AAGAGAGAAC	AATGATACGGCGACCACCGAGATCTACACAAGAGAGAACGAGCGGCTGTCTCCACAAGT
rpp30_F_1471_AATCCAACAC	AATGATACGGCGACCACCGAGATCTACACAATCCAACACGAGCGGCTGTCTCCACAAGT
rpp30_F_1472_ACCAAGAGAC	AATGATACGGCGACCACCGAGATCTACACACCAAGAGACGAGCGGCTGTCTCCACAAGT
rpp30_F_1473_AGACATGGAC	AATGATACGGCGACCACCGAGATCTACACAGACATGGACGAGCGGCTGTCTCCACAAGT
rpp30_F_1474_AGTCAACCAC	AATGATACGGCGACCACCGAGATCTACACAGTCAACCACGAGCGGCTGTCTCCACAAGT
rpp30_F_1475_CAAGATTCAC	AATGATACGGCGACCACCGAGATCTACACCAAGATTCACGAGCGGCTGTCTCCACAAGT
rpp30_F_1476_CACAGCTTAC	AATGATACGGCGACCACCGAGATCTACACCACAGCTTACGAGCGGCTGTCTCCACAAGT
rpp30_F_1477_CACCTCTCAC	AATGATACGGCGACCACCGAGATCTACACCACCTCTCACGAGCGGCTGTCTCCACAAGT
rpp30_F_1478_CATAGAGGAC	AATGATACGGCGACCACCGAGATCTACACCATAGAGGACGAGCGGCTGTCTCCACAAGT
rpp30_F_1479_CCTCGAGAAC	AATGATACGGCGACCACCGAGATCTACACCCTCGAGAACGAGCGGCTGTCTCCACAAGT
rpp30_F_1480_CGTTATACAC	AATGATACGGCGACCACCGAGATCTACACCGTTATACACGAGCGGCTGTCTCCACAAGT
rpp30_F_1481_CTTGTACAAC	AATGATACGGCGACCACCGAGATCTACACCTTGTACAACGAGCGGCTGTCTCCACAAGT
rpp30_F_1482_GCAGCTTCAA	AATGATACGGCGACCACCGAGATCTACACGCAGCTTCAAGAGCGGCTGTCTCCACAAGT
rpp30_F_1483_ACTACTCACC	AATGATACGGCGACCACCGAGATCTACACACTACTCACCGAGCGGCTGTCTCCACAAGT
rpp30_F_1484_CGATATCACC	AATGATACGGCGACCACCGAGATCTACACCGATATCACCGAGCGGCTGTCTCCACAAGT
rpp30_F_1485_ACGAGCTACA	AATGATACGGCGACCACCGAGATCTACACACGAGCTACAGAGCGGCTGTCTCCACAAGT
rpp30_F_1486_TCGTTACGTC	AATGATACGGCGACCACCGAGATCTACACTCGTTACGTCGAGCGGCTGTCTCCACAAGT
rpp30_F_1487_ACACAACGGT	AATGATACGGCGACCACCGAGATCTACACACACAACGGTGAGCGGCTGTCTCCACAAGT
rpp30_F_1488_ACCTTCCGGT	AATGATACGGCGACCACCGAGATCTACACACCTTCCGGTGAGCGGCTGTCTCCACAAGT
rpp30_F_1489_GCCTAACGGT	AATGATACGGCGACCACCGAGATCTACACGCCTAACGGTGAGCGGCTGTCTCCACAAGT
rpp30_F_1490_AGCTTACCAC	AATGATACGGCGACCACCGAGATCTACACAGCTTACCACGAGCGGCTGTCTCCACAAGT
rpp30_F_1491_GCTGAGTTAC	AATGATACGGCGACCACCGAGATCTACACGCTGAGTTACGAGCGGCTGTCTCCACAAGT
rpp30_F_1492_GCCATCGTAT	AATGATACGGCGACCACCGAGATCTACACGCCATCGTATGAGCGGCTGTCTCCACAAGT
rpp30_F_1493_ATTGCATGCT	AATGATACGGCGACCACCGAGATCTACACATTGCATGCTGAGCGGCTGTCTCCACAAGT
rpp30_F_1494_AAGTGGCGAC	AATGATACGGCGACCACCGAGATCTACACAAGTGGCGACGAGCGGCTGTCTCCACAAGT
rpp30_F_1495_GGACTAGTAT	AATGATACGGCGACCACCGAGATCTACACGGACTAGTATGAGCGGCTGTCTCCACAAGT
rpp30_F_1496_ACCTACTGGC	AATGATACGGCGACCACCGAGATCTACACACCTACTGGCGAGCGGCTGTCTCCACAAGT
rpp30_F_1497_GATCGCAGTC	AATGATACGGCGACCACCGAGATCTACACGATCGCAGTCGAGCGGCTGTCTCCACAAGT
rpp30_F_1498_ACCGCCTTAA	AATGATACGGCGACCACCGAGATCTACACACCGCCTTAAGAGCGGCTGTCTCCACAAGT
rpp30_F_1499_CACTCTAGGC	AATGATACGGCGACCACCGAGATCTACACCACTCTAGGCGAGCGGCTGTCTCCACAAGT
rpp30_F_1500_CCTAATTCAC	AATGATACGGCGACCACCGAGATCTACACCCTAATTCACGAGCGGCTGTCTCCACAAGT
rpp30_F_1501_ACCAGTGGAT	AATGATACGGCGACCACCGAGATCTACACACCAGTGGATGAGCGGCTGTCTCCACAAGT
rpp30_F_1502_CCGCATATAG	AATGATACGGCGACCACCGAGATCTACACCCGCATATAGGAGCGGCTGTCTCCACAAGT
rpp30_F_1503_TCAACAAGTC	AATGATACGGCGACCACCGAGATCTACACTCAACAAGTCGAGCGGCTGTCTCCACAAGT
rpp30_F_1504_TTACTGAGTC	AATGATACGGCGACCACCGAGATCTACACTTACTGAGTCGAGCGGCTGTCTCCACAAGT
rpp30_F_1505_CTAGCCTCAG	AATGATACGGCGACCACCGAGATCTACACCTAGCCTCAGGAGCGGCTGTCTCCACAAGT
rpp30_F_1506_CACAGAGCAG	AATGATACGGCGACCACCGAGATCTACACCACAGAGCAGGAGCGGCTGTCTCCACAAGT
rpp30_F_1507_TGAAGAGCTT	AATGATACGGCGACCACCGAGATCTACACTGAAGAGCTTGAGCGGCTGTCTCCACAAGT
rpp30_F_1508_AGGTATAAGC	AATGATACGGCGACCACCGAGATCTACACAGGTATAAGCGAGCGGCTGTCTCCACAAGT
rpp30_F_1509_GCCACAGCAA	AATGATACGGCGACCACCGAGATCTACACGCCACAGCAAGAGCGGCTGTCTCCACAAGT
rpp30_F_1510_GACTAGTACC	AATGATACGGCGACCACCGAGATCTACACGACTAGTACCGAGCGGCTGTCTCCACAAGT
rpp30_F_1511_GCAATACACC	AATGATACGGCGACCACCGAGATCTACACGCAATACACCGAGCGGCTGTCTCCACAAGT
rpp30_F_1512_TGAGCATACC	AATGATACGGCGACCACCGAGATCTACACTGAGCATACCGAGCGGCTGTCTCCACAAGT
rpp30_F_1513_ACAGCCTCTG	AATGATACGGCGACCACCGAGATCTACACACAGCCTCTGGAGCGGCTGTCTCCACAAGT
rpp30_F_1514_ACCTGAGCAG	AATGATACGGCGACCACCGAGATCTACACACCTGAGCAGGAGCGGCTGTCTCCACAAGT
rpp30_F_1515_ACCTATAGCT	AATGATACGGCGACCACCGAGATCTACACACCTATAGCTGAGCGGCTGTCTCCACAAGT
rpp30_F_1516_TGGCATGCTT	AATGATACGGCGACCACCGAGATCTACACTGGCATGCTTGAGCGGCTGTCTCCACAAGT
rpp30_F_1517_ACCGAAGACA	AATGATACGGCGACCACCGAGATCTACACACCGAAGACAGAGCGGCTGTCTCCACAAGT
rpp30_F_1518_AGCAACGAAC	AATGATACGGCGACCACCGAGATCTACACAGCAACGAACGAGCGGCTGTCTCCACAAGT
rpp30_F_1519_AGTGGCTTAC	AATGATACGGCGACCACCGAGATCTACACAGTGGCTTACGAGCGGCTGTCTCCACAAGT
rpp30_F_1520_ATTCTTCCAC	AATGATACGGCGACCACCGAGATCTACACATTCTTCCACGAGCGGCTGTCTCCACAAGT
rpp30_F_1521_CAGGTTATAC	AATGATACGGCGACCACCGAGATCTACACCAGGTTATACGAGCGGCTGTCTCCACAAGT
rpp30_F_1522_GAGATACCAC	AATGATACGGCGACCACCGAGATCTACACGAGATACCACGAGCGGCTGTCTCCACAAGT
rpp30_F_1523_AACCTTCCTC	AATGATACGGCGACCACCGAGATCTACACAACCTTCCTCGAGCGGCTGTCTCCACAAGT
rpp30_F_1524_CAATGTCCTC	AATGATACGGCGACCACCGAGATCTACACCAATGTCCTCGAGCGGCTGTCTCCACAAGT
rpp30_F_1525_GCAGAGTACC	AATGATACGGCGACCACCGAGATCTACACGCAGAGTACCGAGCGGCTGTCTCCACAAGT
rpp30_F_1526_GAGAGAGACT	AATGATACGGCGACCACCGAGATCTACACGAGAGAGACTGAGCGGCTGTCTCCACAAGT
rpp30_F_1527_ACTTGTCCAC	AATGATACGGCGACCACCGAGATCTACACACTTGTCCACGAGCGGCTGTCTCCACAAGT
rpp30_F_1528_GGTTCCGCAT	AATGATACGGCGACCACCGAGATCTACACGGTTCCGCATGAGCGGCTGTCTCCACAAGT
rpp30_F_1529_AACGCCAGTC	AATGATACGGCGACCACCGAGATCTACACAACGCCAGTCGAGCGGCTGTCTCCACAAGT
rpp30_F_1530_ACTTAGACAC	AATGATACGGCGACCACCGAGATCTACACACTTAGACACGAGCGGCTGTCTCCACAAGT
rpp30_F_1531_CGAACGACAG	AATGATACGGCGACCACCGAGATCTACACCGAACGACAGGAGCGGCTGTCTCCACAAGT
rpp30_F_1532_GATCCGACAG	AATGATACGGCGACCACCGAGATCTACACGATCCGACAGGAGCGGCTGTCTCCACAAGT
rpp30_F_1533_AACTGCTACC	AATGATACGGCGACCACCGAGATCTACACAACTGCTACCGAGCGGCTGTCTCCACAAGT
rpp30_F_1534_CACAGATGCC	AATGATACGGCGACCACCGAGATCTACACCACAGATGCCGAGCGGCTGTCTCCACAAGT
rpp30_F_1535_ACACACAGAC	AATGATACGGCGACCACCGAGATCTACACACACACAGACGAGCGGCTGTCTCCACAAGT
rpp30_F_1536_AGCGAATCCG	AATGATACGGCGACCACCGAGATCTACACAGCGAATCCGGAGCGGCTGTCTCCACAAGT

### Sheet: 1536_UDI_n1_r(i7)
name	index	oligo
n1_R_1_CATCTGTATC	CATCTGTATC	CAAGCAGAAGACGGCATACGAGATCATCTGTATCGACCCCAAAATCAGCGAAAT
n1_R_2_GAGGCTTAGA	GAGGCTTAGA	CAAGCAGAAGACGGCATACGAGATGAGGCTTAGAGACCCCAAAATCAGCGAAAT
n1_R_3_CTGTCCGTTC	CTGTCCGTTC	CAAGCAGAAGACGGCATACGAGATCTGTCCGTTCGACCCCAAAATCAGCGAAAT
n1_R_4_GTAACATCGT	GTAACATCGT	CAAGCAGAAGACGGCATACGAGATGTAACATCGTGACCCCAAAATCAGCGAAAT
n1_R_5_CCACCTTGGT	CCACCTTGGT	CAAGCAGAAGACGGCATACGAGATCCACCTTGGTGACCCCAAAATCAGCGAAAT
n1_R_6_CTACAAGAGT	CTACAAGAGT	CAAGCAGAAGACGGCATACGAGATCTACAAGAGTGACCCCAAAATCAGCGAAAT
n1_R_7_CCTTGTAGCT	CCTTGTAGCT	CAAGCAGAAGACGGCATACGAGATCCTTGTAGCTGACCCCAAAATCAGCGAAAT
n1_R_8_GTCTCAGTAG	GTCTCAGTAG	CAAGCAGAAGACGGCATACGAGATGTCTCAGTAGGACCCCAAAATCAGCGAAAT
n1_R_9_GTTCTGTACT	GTTCTGTACT	CAAGCAGAAGACGGCATACGAGATGTTCTGTACTGACCCCAAAATCAGCGAAAT
n1_R_10_TGTACGCCTA	TGTACGCCTA	CAAGCAGAAGACGGCATACGAGATTGTACGCCTAGACCCCAAAATCAGCGAAAT
n1_R_11_CTAGAGCAGT	CTAGAGCAGT	CAAGCAGAAGACGGCATACGAGATCTAGAGCAGTGACCCCAAAATCAGCGAAAT
n1_R_12_TTCTGGTAGG	TTCTGGTAGG	CAAGCAGAAGACGGCATACGAGATTTCTGGTAGGGACCCCAAAATCAGCGAAAT
n1_R_13_GTCTTGTAAG	GTCTTGTAAG	CAAGCAGAAGACGGCATACGAGATGTCTTGTAAGGACCCCAAAATCAGCGAAAT
n1_R_14_CATGTCAGTC	CATGTCAGTC	CAAGCAGAAGACGGCATACGAGATCATGTCAGTCGACCCCAAAATCAGCGAAAT
n1_R_15_TTCCGTATAG	TTCCGTATAG	CAAGCAGAAGACGGCATACGAGATTTCCGTATAGGACCCCAAAATCAGCGAAAT
n1_R_16_CTACAGTGAC	CTACAGTGAC	CAAGCAGAAGACGGCATACGAGATCTACAGTGACGACCCCAAAATCAGCGAAAT
n1_R_17_TTAATCCGGT	TTAATCCGGT	CAAGCAGAAGACGGCATACGAGATTTAATCCGGTGACCCCAAAATCAGCGAAAT
n1_R_18_CTACTGTTGT	CTACTGTTGT	CAAGCAGAAGACGGCATACGAGATCTACTGTTGTGACCCCAAAATCAGCGAAAT
n1_R_19_CCAGTGAGTC	CCAGTGAGTC	CAAGCAGAAGACGGCATACGAGATCCAGTGAGTCGACCCCAAAATCAGCGAAAT
n1_R_20_CATGTAACAC	CATGTAACAC	CAAGCAGAAGACGGCATACGAGATCATGTAACACGACCCCAAAATCAGCGAAAT
n1_R_21_CGGTAGCTTG	CGGTAGCTTG	CAAGCAGAAGACGGCATACGAGATCGGTAGCTTGGACCCCAAAATCAGCGAAAT
n1_R_22_CTGTGTAACA	CTGTGTAACA	CAAGCAGAAGACGGCATACGAGATCTGTGTAACAGACCCCAAAATCAGCGAAAT
n1_R_23_AGACTCATAC	AGACTCATAC	CAAGCAGAAGACGGCATACGAGATAGACTCATACGACCCCAAAATCAGCGAAAT
n1_R_24_TTAGTGCGAG	TTAGTGCGAG	CAAGCAGAAGACGGCATACGAGATTTAGTGCGAGGACCCCAAAATCAGCGAAAT
n1_R_25_CACAACGTAG	CACAACGTAG	CAAGCAGAAGACGGCATACGAGATCACAACGTAGGACCCCAAAATCAGCGAAAT
n1_R_26_ATCAACGCTG	ATCAACGCTG	CAAGCAGAAGACGGCATACGAGATATCAACGCTGGACCCCAAAATCAGCGAAAT
n1_R_27_GAAGGTAGCT	GAAGGTAGCT	CAAGCAGAAGACGGCATACGAGATGAAGGTAGCTGACCCCAAAATCAGCGAAAT
n1_R_28_CCAGATGGAC	CCAGATGGAC	CAAGCAGAAGACGGCATACGAGATCCAGATGGACGACCCCAAAATCAGCGAAAT
n1_R_29_CGGATCGTAG	CGGATCGTAG	CAAGCAGAAGACGGCATACGAGATCGGATCGTAGGACCCCAAAATCAGCGAAAT
n1_R_30_GTTCGATGGA	GTTCGATGGA	CAAGCAGAAGACGGCATACGAGATGTTCGATGGAGACCCCAAAATCAGCGAAAT
n1_R_31_CAGTCGGCTT	CAGTCGGCTT	CAAGCAGAAGACGGCATACGAGATCAGTCGGCTTGACCCCAAAATCAGCGAAAT
n1_R_32_GGTGCCTCTT	GGTGCCTCTT	CAAGCAGAAGACGGCATACGAGATGGTGCCTCTTGACCCCAAAATCAGCGAAAT
n1_R_33_TTCTGGCTAT	TTCTGGCTAT	CAAGCAGAAGACGGCATACGAGATTTCTGGCTATGACCCCAAAATCAGCGAAAT
n1_R_34_CATTCGTCGT	CATTCGTCGT	CAAGCAGAAGACGGCATACGAGATCATTCGTCGTGACCCCAAAATCAGCGAAAT
n1_R_35_GCGTAGTTCA	GCGTAGTTCA	CAAGCAGAAGACGGCATACGAGATGCGTAGTTCAGACCCCAAAATCAGCGAAAT
n1_R_36_TCCGCGTACT	TCCGCGTACT	CAAGCAGAAGACGGCATACGAGATTCCGCGTACTGACCCCAAAATCAGCGAAAT
n1_R_37_CTACCGTGTT	CTACCGTGTT	CAAGCAGAAGACGGCATACGAGATCTACCGTGTTGACCCCAAAATCAGCGAAAT
n1_R_38_CTTCTTGTAC	CTTCTTGTAC	CAAGCAGAAGACGGCATACGAGATCTTCTTGTACGACCCCAAAATCAGCGAAAT
n1_R_39_GGACTCTTGT	GGACTCTTGT	CAAGCAGAAGACGGCATACGAGATGGACTCTTGTGACCCCAAAATCAGCGAAAT
n1_R_40_CAATACTGGT	CAATACTGGT	CAAGCAGAAGACGGCATACGAGATCAATACTGGTGACCCCAAAATCAGCGAAAT
n1_R_41_GTAGTGTTCT	GTAGTGTTCT	CAAGCAGAAGACGGCATACGAGATGTAGTGTTCTGACCCCAAAATCAGCGAAAT
n1_R_42_CCGACTAGGT	CCGACTAGGT	CAAGCAGAAGACGGCATACGAGATCCGACTAGGTGACCCCAAAATCAGCGAAAT
n1_R_43_CCAACAATGT	CCAACAATGT	CAAGCAGAAGACGGCATACGAGATCCAACAATGTGACCCCAAAATCAGCGAAAT
n1_R_44_TACTGTACGT	TACTGTACGT	CAAGCAGAAGACGGCATACGAGATTACTGTACGTGACCCCAAAATCAGCGAAAT
n1_R_45_ATGTCTGGTG	ATGTCTGGTG	CAAGCAGAAGACGGCATACGAGATATGTCTGGTGGACCCCAAAATCAGCGAAAT
n1_R_46_GTCACGGCTT	GTCACGGCTT	CAAGCAGAAGACGGCATACGAGATGTCACGGCTTGACCCCAAAATCAGCGAAAT
n1_R_47_GTTCATCCGT	GTTCATCCGT	CAAGCAGAAGACGGCATACGAGATGTTCATCCGTGACCCCAAAATCAGCGAAAT
n1_R_48_ATGGACTCCG	ATGGACTCCG	CAAGCAGAAGACGGCATACGAGATATGGACTCCGGACCCCAAAATCAGCGAAAT
n1_R_49_CCGTGTTACG	CCGTGTTACG	CAAGCAGAAGACGGCATACGAGATCCGTGTTACGGACCCCAAAATCAGCGAAAT
n1_R_50_TTCATGCGGA	TTCATGCGGA	CAAGCAGAAGACGGCATACGAGATTTCATGCGGAGACCCCAAAATCAGCGAAAT
n1_R_51_CACAGTGTCT	CACAGTGTCT	CAAGCAGAAGACGGCATACGAGATCACAGTGTCTGACCCCAAAATCAGCGAAAT
n1_R_52_CGGTTATGAT	CGGTTATGAT	CAAGCAGAAGACGGCATACGAGATCGGTTATGATGACCCCAAAATCAGCGAAAT
n1_R_53_CCTATGTAGA	CCTATGTAGA	CAAGCAGAAGACGGCATACGAGATCCTATGTAGAGACCCCAAAATCAGCGAAAT
n1_R_54_CCACTATTGG	CCACTATTGG	CAAGCAGAAGACGGCATACGAGATCCACTATTGGGACCCCAAAATCAGCGAAAT
n1_R_55_TAATGCGTGA	TAATGCGTGA	CAAGCAGAAGACGGCATACGAGATTAATGCGTGAGACCCCAAAATCAGCGAAAT
n1_R_56_TAGGTGCGTT	TAGGTGCGTT	CAAGCAGAAGACGGCATACGAGATTAGGTGCGTTGACCCCAAAATCAGCGAAAT
n1_R_57_CTACCGTAGC	CTACCGTAGC	CAAGCAGAAGACGGCATACGAGATCTACCGTAGCGACCCCAAAATCAGCGAAAT
n1_R_58_TGGTCTTAGG	TGGTCTTAGG	CAAGCAGAAGACGGCATACGAGATTGGTCTTAGGGACCCCAAAATCAGCGAAAT
n1_R_59_GGTTCTTCGT	GGTTCTTCGT	CAAGCAGAAGACGGCATACGAGATGGTTCTTCGTGACCCCAAAATCAGCGAAAT
n1_R_60_TGAGCGTGTT	TGAGCGTGTT	CAAGCAGAAGACGGCATACGAGATTGAGCGTGTTGACCCCAAAATCAGCGAAAT
n1_R_61_GTACAGCGGT	GTACAGCGGT	CAAGCAGAAGACGGCATACGAGATGTACAGCGGTGACCCCAAAATCAGCGAAAT
n1_R_62_TAGCACGGTT	TAGCACGGTT	CAAGCAGAAGACGGCATACGAGATTAGCACGGTTGACCCCAAAATCAGCGAAAT
n1_R_63_CTAAGTCGTT	CTAAGTCGTT	CAAGCAGAAGACGGCATACGAGATCTAAGTCGTTGACCCCAAAATCAGCGAAAT
n1_R_64_TCAACCTGGT	TCAACCTGGT	CAAGCAGAAGACGGCATACGAGATTCAACCTGGTGACCCCAAAATCAGCGAAAT
n1_R_65_AGGCACGAGT	AGGCACGAGT	CAAGCAGAAGACGGCATACGAGATAGGCACGAGTGACCCCAAAATCAGCGAAAT
n1_R_66_TCCGGATGGT	TCCGGATGGT	CAAGCAGAAGACGGCATACGAGATTCCGGATGGTGACCCCAAAATCAGCGAAAT
n1_R_67_TTGTCGGCCT	TTGTCGGCCT	CAAGCAGAAGACGGCATACGAGATTTGTCGGCCTGACCCCAAAATCAGCGAAAT
n1_R_68_TACTAGCTGT	TACTAGCTGT	CAAGCAGAAGACGGCATACGAGATTACTAGCTGTGACCCCAAAATCAGCGAAAT
n1_R_69_TCGTGTCTCC	TCGTGTCTCC	CAAGCAGAAGACGGCATACGAGATTCGTGTCTCCGACCCCAAAATCAGCGAAAT
n1_R_70_ACGTGCGTAG	ACGTGCGTAG	CAAGCAGAAGACGGCATACGAGATACGTGCGTAGGACCCCAAAATCAGCGAAAT
n1_R_71_TCAGAGCTGT	TCAGAGCTGT	CAAGCAGAAGACGGCATACGAGATTCAGAGCTGTGACCCCAAAATCAGCGAAAT
n1_R_72_AGTCTCCTGT	AGTCTCCTGT	CAAGCAGAAGACGGCATACGAGATAGTCTCCTGTGACCCCAAAATCAGCGAAAT
n1_R_73_GATACTCTGT	GATACTCTGT	CAAGCAGAAGACGGCATACGAGATGATACTCTGTGACCCCAAAATCAGCGAAAT
n1_R_74_CTACGCCACT	CTACGCCACT	CAAGCAGAAGACGGCATACGAGATCTACGCCACTGACCCCAAAATCAGCGAAAT
n1_R_75_CCTGGATAGT	CCTGGATAGT	CAAGCAGAAGACGGCATACGAGATCCTGGATAGTGACCCCAAAATCAGCGAAAT
n1_R_76_GTACTTAGGT	GTACTTAGGT	CAAGCAGAAGACGGCATACGAGATGTACTTAGGTGACCCCAAAATCAGCGAAAT
n1_R_77_TGTTCGCTAT	TGTTCGCTAT	CAAGCAGAAGACGGCATACGAGATTGTTCGCTATGACCCCAAAATCAGCGAAAT
n1_R_78_CTAGCCTTGT	CTAGCCTTGT	CAAGCAGAAGACGGCATACGAGATCTAGCCTTGTGACCCCAAAATCAGCGAAAT
n1_R_79_TCCTGAGGTA	TCCTGAGGTA	CAAGCAGAAGACGGCATACGAGATTCCTGAGGTAGACCCCAAAATCAGCGAAAT
n1_R_80_TCGTAAGTAG	TCGTAAGTAG	CAAGCAGAAGACGGCATACGAGATTCGTAAGTAGGACCCCAAAATCAGCGAAAT
n1_R_81_TTGAGTCGAA	TTGAGTCGAA	CAAGCAGAAGACGGCATACGAGATTTGAGTCGAAGACCCCAAAATCAGCGAAAT
n1_R_82_GTGACCGATC	GTGACCGATC	CAAGCAGAAGACGGCATACGAGATGTGACCGATCGACCCCAAAATCAGCGAAAT
n1_R_83_TCGCCATGAT	TCGCCATGAT	CAAGCAGAAGACGGCATACGAGATTCGCCATGATGACCCCAAAATCAGCGAAAT
n1_R_84_TAGTAGTCTG	TAGTAGTCTG	CAAGCAGAAGACGGCATACGAGATTAGTAGTCTGGACCCCAAAATCAGCGAAAT
n1_R_85_ACGGAATTCT	ACGGAATTCT	CAAGCAGAAGACGGCATACGAGATACGGAATTCTGACCCCAAAATCAGCGAAAT
n1_R_86_CCTATTGGAA	CCTATTGGAA	CAAGCAGAAGACGGCATACGAGATCCTATTGGAAGACCCCAAAATCAGCGAAAT
n1_R_87_TGTGGATCGT	TGTGGATCGT	CAAGCAGAAGACGGCATACGAGATTGTGGATCGTGACCCCAAAATCAGCGAAAT
n1_R_88_CGCCATGTTG	CGCCATGTTG	CAAGCAGAAGACGGCATACGAGATCGCCATGTTGGACCCCAAAATCAGCGAAAT
n1_R_89_GTCAGATCCG	GTCAGATCCG	CAAGCAGAAGACGGCATACGAGATGTCAGATCCGGACCCCAAAATCAGCGAAAT
n1_R_90_TCGCAGCCTT	TCGCAGCCTT	CAAGCAGAAGACGGCATACGAGATTCGCAGCCTTGACCCCAAAATCAGCGAAAT
n1_R_91_CTTGCTCTGT	CTTGCTCTGT	CAAGCAGAAGACGGCATACGAGATCTTGCTCTGTGACCCCAAAATCAGCGAAAT
n1_R_92_CGTGTATTAC	CGTGTATTAC	CAAGCAGAAGACGGCATACGAGATCGTGTATTACGACCCCAAAATCAGCGAAAT
n1_R_93_TCCATCTTGT	TCCATCTTGT	CAAGCAGAAGACGGCATACGAGATTCCATCTTGTGACCCCAAAATCAGCGAAAT
n1_R_94_TGCAGACGTA	TGCAGACGTA	CAAGCAGAAGACGGCATACGAGATTGCAGACGTAGACCCCAAAATCAGCGAAAT
n1_R_95_CTCCGTAACC	CTCCGTAACC	CAAGCAGAAGACGGCATACGAGATCTCCGTAACCGACCCCAAAATCAGCGAAAT
n1_R_96_CAGATTCTGT	CAGATTCTGT	CAAGCAGAAGACGGCATACGAGATCAGATTCTGTGACCCCAAAATCAGCGAAAT
n1_R_97_CCATTCATGT	CCATTCATGT	CAAGCAGAAGACGGCATACGAGATCCATTCATGTGACCCCAAAATCAGCGAAAT
n1_R_98_CTAACGACGT	CTAACGACGT	CAAGCAGAAGACGGCATACGAGATCTAACGACGTGACCCCAAAATCAGCGAAAT
n1_R_99_CCAGAGTCTT	CCAGAGTCTT	CAAGCAGAAGACGGCATACGAGATCCAGAGTCTTGACCCCAAAATCAGCGAAAT
n1_R_100_GTTGAGTCTT	GTTGAGTCTT	CAAGCAGAAGACGGCATACGAGATGTTGAGTCTTGACCCCAAAATCAGCGAAAT
n1_R_101_GCGATCTCCA	GCGATCTCCA	CAAGCAGAAGACGGCATACGAGATGCGATCTCCAGACCCCAAAATCAGCGAAAT
n1_R_102_TCGGCATACG	TCGGCATACG	CAAGCAGAAGACGGCATACGAGATTCGGCATACGGACCCCAAAATCAGCGAAAT
n1_R_103_CGGACTTCAT	CGGACTTCAT	CAAGCAGAAGACGGCATACGAGATCGGACTTCATGACCCCAAAATCAGCGAAAT
n1_R_104_GATGTATCCG	GATGTATCCG	CAAGCAGAAGACGGCATACGAGATGATGTATCCGGACCCCAAAATCAGCGAAAT
n1_R_105_CTGTGATACC	CTGTGATACC	CAAGCAGAAGACGGCATACGAGATCTGTGATACCGACCCCAAAATCAGCGAAAT
n1_R_106_AGAGCTTGAC	AGAGCTTGAC	CAAGCAGAAGACGGCATACGAGATAGAGCTTGACGACCCCAAAATCAGCGAAAT
n1_R_107_CTTCTACTGG	CTTCTACTGG	CAAGCAGAAGACGGCATACGAGATCTTCTACTGGGACCCCAAAATCAGCGAAAT
n1_R_108_AGATTCGGCT	AGATTCGGCT	CAAGCAGAAGACGGCATACGAGATAGATTCGGCTGACCCCAAAATCAGCGAAAT
n1_R_109_TGAGGTGATC	TGAGGTGATC	CAAGCAGAAGACGGCATACGAGATTGAGGTGATCGACCCCAAAATCAGCGAAAT
n1_R_110_GACCAACTGT	GACCAACTGT	CAAGCAGAAGACGGCATACGAGATGACCAACTGTGACCCCAAAATCAGCGAAAT
n1_R_111_CGAATTGGCT	CGAATTGGCT	CAAGCAGAAGACGGCATACGAGATCGAATTGGCTGACCCCAAAATCAGCGAAAT
n1_R_112_TCTGTGGTAG	TCTGTGGTAG	CAAGCAGAAGACGGCATACGAGATTCTGTGGTAGGACCCCAAAATCAGCGAAAT
n1_R_113_CTAGACCGTA	CTAGACCGTA	CAAGCAGAAGACGGCATACGAGATCTAGACCGTAGACCCCAAAATCAGCGAAAT
n1_R_114_TGGATTCCGA	TGGATTCCGA	CAAGCAGAAGACGGCATACGAGATTGGATTCCGAGACCCCAAAATCAGCGAAAT
n1_R_115_GGTGCGAATG	GGTGCGAATG	CAAGCAGAAGACGGCATACGAGATGGTGCGAATGGACCCCAAAATCAGCGAAAT
n1_R_116_TTGACGTAGA	TTGACGTAGA	CAAGCAGAAGACGGCATACGAGATTTGACGTAGAGACCCCAAAATCAGCGAAAT
n1_R_117_GCGTGATGTC	GCGTGATGTC	CAAGCAGAAGACGGCATACGAGATGCGTGATGTCGACCCCAAAATCAGCGAAAT
n1_R_118_CCAACGGCTA	CCAACGGCTA	CAAGCAGAAGACGGCATACGAGATCCAACGGCTAGACCCCAAAATCAGCGAAAT
n1_R_119_CCTGTCTTGG	CCTGTCTTGG	CAAGCAGAAGACGGCATACGAGATCCTGTCTTGGGACCCCAAAATCAGCGAAAT
n1_R_120_CCACTAGATG	CCACTAGATG	CAAGCAGAAGACGGCATACGAGATCCACTAGATGGACCCCAAAATCAGCGAAAT
n1_R_121_CATCGTTGGC	CATCGTTGGC	CAAGCAGAAGACGGCATACGAGATCATCGTTGGCGACCCCAAAATCAGCGAAAT
n1_R_122_GTAGTCTAGT	GTAGTCTAGT	CAAGCAGAAGACGGCATACGAGATGTAGTCTAGTGACCCCAAAATCAGCGAAAT
n1_R_123_TCTCAGTGGC	TCTCAGTGGC	CAAGCAGAAGACGGCATACGAGATTCTCAGTGGCGACCCCAAAATCAGCGAAAT
n1_R_124_GACCACGTTG	GACCACGTTG	CAAGCAGAAGACGGCATACGAGATGACCACGTTGGACCCCAAAATCAGCGAAAT
n1_R_125_TGTTCGTGGC	TGTTCGTGGC	CAAGCAGAAGACGGCATACGAGATTGTTCGTGGCGACCCCAAAATCAGCGAAAT
n1_R_126_ATTGGTTCCA	ATTGGTTCCA	CAAGCAGAAGACGGCATACGAGATATTGGTTCCAGACCCCAAAATCAGCGAAAT
n1_R_127_CCTTCAACGT	CCTTCAACGT	CAAGCAGAAGACGGCATACGAGATCCTTCAACGTGACCCCAAAATCAGCGAAAT
n1_R_128_CGTACGTAAC	CGTACGTAAC	CAAGCAGAAGACGGCATACGAGATCGTACGTAACGACCCCAAAATCAGCGAAAT
n1_R_129_ATGTGCTCCT	ATGTGCTCCT	CAAGCAGAAGACGGCATACGAGATATGTGCTCCTGACCCCAAAATCAGCGAAAT
n1_R_130_GAGTAGCCTC	GAGTAGCCTC	CAAGCAGAAGACGGCATACGAGATGAGTAGCCTCGACCCCAAAATCAGCGAAAT
n1_R_131_CTTCCATGAT	CTTCCATGAT	CAAGCAGAAGACGGCATACGAGATCTTCCATGATGACCCCAAAATCAGCGAAAT
n1_R_132_TGGCACTGGT	TGGCACTGGT	CAAGCAGAAGACGGCATACGAGATTGGCACTGGTGACCCCAAAATCAGCGAAAT
n1_R_133_AGTTGTGATC	AGTTGTGATC	CAAGCAGAAGACGGCATACGAGATAGTTGTGATCGACCCCAAAATCAGCGAAAT
n1_R_134_TACACTGTTC	TACACTGTTC	CAAGCAGAAGACGGCATACGAGATTACACTGTTCGACCCCAAAATCAGCGAAAT
n1_R_135_CGGACGAATC	CGGACGAATC	CAAGCAGAAGACGGCATACGAGATCGGACGAATCGACCCCAAAATCAGCGAAAT
n1_R_136_CCAAGATCCG	CCAAGATCCG	CAAGCAGAAGACGGCATACGAGATCCAAGATCCGGACCCCAAAATCAGCGAAAT
n1_R_137_GAGAGAATGT	GAGAGAATGT	CAAGCAGAAGACGGCATACGAGATGAGAGAATGTGACCCCAAAATCAGCGAAAT
n1_R_138_GCGACGATTC	GCGACGATTC	CAAGCAGAAGACGGCATACGAGATGCGACGATTCGACCCCAAAATCAGCGAAAT
n1_R_139_TGTACATCTG	TGTACATCTG	CAAGCAGAAGACGGCATACGAGATTGTACATCTGGACCCCAAAATCAGCGAAAT
n1_R_140_GGCTTAGTCT	GGCTTAGTCT	CAAGCAGAAGACGGCATACGAGATGGCTTAGTCTGACCCCAAAATCAGCGAAAT
n1_R_141_CTTCAGGATC	CTTCAGGATC	CAAGCAGAAGACGGCATACGAGATCTTCAGGATCGACCCCAAAATCAGCGAAAT
n1_R_142_TCTTCCTTGT	TCTTCCTTGT	CAAGCAGAAGACGGCATACGAGATTCTTCCTTGTGACCCCAAAATCAGCGAAAT
n1_R_143_CGACATGACT	CGACATGACT	CAAGCAGAAGACGGCATACGAGATCGACATGACTGACCCCAAAATCAGCGAAAT
n1_R_144_AGTTCGGATT	AGTTCGGATT	CAAGCAGAAGACGGCATACGAGATAGTTCGGATTGACCCCAAAATCAGCGAAAT
n1_R_145_TACATCGTTG	TACATCGTTG	CAAGCAGAAGACGGCATACGAGATTACATCGTTGGACCCCAAAATCAGCGAAAT
n1_R_146_ATTCCGACTC	ATTCCGACTC	CAAGCAGAAGACGGCATACGAGATATTCCGACTCGACCCCAAAATCAGCGAAAT
n1_R_147_CTTCTCAAGT	CTTCTCAAGT	CAAGCAGAAGACGGCATACGAGATCTTCTCAAGTGACCCCAAAATCAGCGAAAT
n1_R_148_GAATCACGGA	GAATCACGGA	CAAGCAGAAGACGGCATACGAGATGAATCACGGAGACCCCAAAATCAGCGAAAT
n1_R_149_CTGAGATGAC	CTGAGATGAC	CAAGCAGAAGACGGCATACGAGATCTGAGATGACGACCCCAAAATCAGCGAAAT
n1_R_150_CTATGGATGT	CTATGGATGT	CAAGCAGAAGACGGCATACGAGATCTATGGATGTGACCCCAAAATCAGCGAAAT
n1_R_151_CCATCGAGAG	CCATCGAGAG	CAAGCAGAAGACGGCATACGAGATCCATCGAGAGGACCCCAAAATCAGCGAAAT
n1_R_152_TCGCCTTCAG	TCGCCTTCAG	CAAGCAGAAGACGGCATACGAGATTCGCCTTCAGGACCCCAAAATCAGCGAAAT
n1_R_153_CCTATCGACA	CCTATCGACA	CAAGCAGAAGACGGCATACGAGATCCTATCGACAGACCCCAAAATCAGCGAAAT
n1_R_154_CAATCCGGTT	CAATCCGGTT	CAAGCAGAAGACGGCATACGAGATCAATCCGGTTGACCCCAAAATCAGCGAAAT
n1_R_155_TGTCGGATTA	TGTCGGATTA	CAAGCAGAAGACGGCATACGAGATTGTCGGATTAGACCCCAAAATCAGCGAAAT
n1_R_156_TGCGTAACAT	TGCGTAACAT	CAAGCAGAAGACGGCATACGAGATTGCGTAACATGACCCCAAAATCAGCGAAAT
n1_R_157_TCAACGTTCA	TCAACGTTCA	CAAGCAGAAGACGGCATACGAGATTCAACGTTCAGACCCCAAAATCAGCGAAAT
n1_R_158_TGTGTCTAGA	TGTGTCTAGA	CAAGCAGAAGACGGCATACGAGATTGTGTCTAGAGACCCCAAAATCAGCGAAAT
n1_R_159_CCATCTAAGT	CCATCTAAGT	CAAGCAGAAGACGGCATACGAGATCCATCTAAGTGACCCCAAAATCAGCGAAAT
n1_R_160_CCACACAGCT	CCACACAGCT	CAAGCAGAAGACGGCATACGAGATCCACACAGCTGACCCCAAAATCAGCGAAAT
n1_R_161_CGAGAGTGCT	CGAGAGTGCT	CAAGCAGAAGACGGCATACGAGATCGAGAGTGCTGACCCCAAAATCAGCGAAAT
n1_R_162_GAGCCAACAT	GAGCCAACAT	CAAGCAGAAGACGGCATACGAGATGAGCCAACATGACCCCAAAATCAGCGAAAT
n1_R_163_CACTCAGAGT	CACTCAGAGT	CAAGCAGAAGACGGCATACGAGATCACTCAGAGTGACCCCAAAATCAGCGAAAT
n1_R_164_CTCCTAGGAC	CTCCTAGGAC	CAAGCAGAAGACGGCATACGAGATCTCCTAGGACGACCCCAAAATCAGCGAAAT
n1_R_165_GACATACGGT	GACATACGGT	CAAGCAGAAGACGGCATACGAGATGACATACGGTGACCCCAAAATCAGCGAAAT
n1_R_166_TACCTTGGTA	TACCTTGGTA	CAAGCAGAAGACGGCATACGAGATTACCTTGGTAGACCCCAAAATCAGCGAAAT
n1_R_167_GGAACGGTTA	GGAACGGTTA	CAAGCAGAAGACGGCATACGAGATGGAACGGTTAGACCCCAAAATCAGCGAAAT
n1_R_168_GCATTCGGAC	GCATTCGGAC	CAAGCAGAAGACGGCATACGAGATGCATTCGGACGACCCCAAAATCAGCGAAAT
n1_R_169_TCGTGCTTGG	TCGTGCTTGG	CAAGCAGAAGACGGCATACGAGATTCGTGCTTGGGACCCCAAAATCAGCGAAAT
n1_R_170_CTGTCTTATC	CTGTCTTATC	CAAGCAGAAGACGGCATACGAGATCTGTCTTATCGACCCCAAAATCAGCGAAAT
n1_R_171_GGAATGATCT	GGAATGATCT	CAAGCAGAAGACGGCATACGAGATGGAATGATCTGACCCCAAAATCAGCGAAAT
n1_R_172_GGTTCAATGA	GGTTCAATGA	CAAGCAGAAGACGGCATACGAGATGGTTCAATGAGACCCCAAAATCAGCGAAAT
n1_R_173_GGTAGACGGT	GGTAGACGGT	CAAGCAGAAGACGGCATACGAGATGGTAGACGGTGACCCCAAAATCAGCGAAAT
n1_R_174_ATGTTGCCTC	ATGTTGCCTC	CAAGCAGAAGACGGCATACGAGATATGTTGCCTCGACCCCAAAATCAGCGAAAT
n1_R_175_ATGACTCTGG	ATGACTCTGG	CAAGCAGAAGACGGCATACGAGATATGACTCTGGGACCCCAAAATCAGCGAAAT
n1_R_176_CCAACTCCTC	CCAACTCCTC	CAAGCAGAAGACGGCATACGAGATCCAACTCCTCGACCCCAAAATCAGCGAAAT
n1_R_177_GCTATGTGCT	GCTATGTGCT	CAAGCAGAAGACGGCATACGAGATGCTATGTGCTGACCCCAAAATCAGCGAAAT
n1_R_178_TATCATTGCC	TATCATTGCC	CAAGCAGAAGACGGCATACGAGATTATCATTGCCGACCCCAAAATCAGCGAAAT
n1_R_179_GTGTGGCAAG	GTGTGGCAAG	CAAGCAGAAGACGGCATACGAGATGTGTGGCAAGGACCCCAAAATCAGCGAAAT
n1_R_180_GGACGTGTCT	GGACGTGTCT	CAAGCAGAAGACGGCATACGAGATGGACGTGTCTGACCCCAAAATCAGCGAAAT
n1_R_181_TGCGATTATG	TGCGATTATG	CAAGCAGAAGACGGCATACGAGATTGCGATTATGGACCCCAAAATCAGCGAAAT
n1_R_182_AGCGACTTGT	AGCGACTTGT	CAAGCAGAAGACGGCATACGAGATAGCGACTTGTGACCCCAAAATCAGCGAAAT
n1_R_183_GTGAACGAGA	GTGAACGAGA	CAAGCAGAAGACGGCATACGAGATGTGAACGAGAGACCCCAAAATCAGCGAAAT
n1_R_184_CTGGTAGTCA	CTGGTAGTCA	CAAGCAGAAGACGGCATACGAGATCTGGTAGTCAGACCCCAAAATCAGCGAAAT
n1_R_185_GGTAGTCCGA	GGTAGTCCGA	CAAGCAGAAGACGGCATACGAGATGGTAGTCCGAGACCCCAAAATCAGCGAAAT
n1_R_186_TTCTAGAGCT	TTCTAGAGCT	CAAGCAGAAGACGGCATACGAGATTTCTAGAGCTGACCCCAAAATCAGCGAAAT
n1_R_187_CGCATCGTCT	CGCATCGTCT	CAAGCAGAAGACGGCATACGAGATCGCATCGTCTGACCCCAAAATCAGCGAAAT
n1_R_188_GGTCTGCTAC	GGTCTGCTAC	CAAGCAGAAGACGGCATACGAGATGGTCTGCTACGACCCCAAAATCAGCGAAAT
n1_R_189_CTACAAGGCC	CTACAAGGCC	CAAGCAGAAGACGGCATACGAGATCTACAAGGCCGACCCCAAAATCAGCGAAAT
n1_R_190_GATCGTTCTG	GATCGTTCTG	CAAGCAGAAGACGGCATACGAGATGATCGTTCTGGACCCCAAAATCAGCGAAAT
n1_R_191_CGTCGTAGTC	CGTCGTAGTC	CAAGCAGAAGACGGCATACGAGATCGTCGTAGTCGACCCCAAAATCAGCGAAAT
n1_R_192_TGTATTCCAC	TGTATTCCAC	CAAGCAGAAGACGGCATACGAGATTGTATTCCACGACCCCAAAATCAGCGAAAT
n1_R_193_CTCCGTAGTA	CTCCGTAGTA	CAAGCAGAAGACGGCATACGAGATCTCCGTAGTAGACCCCAAAATCAGCGAAAT
n1_R_194_GTGTCATGAG	GTGTCATGAG	CAAGCAGAAGACGGCATACGAGATGTGTCATGAGGACCCCAAAATCAGCGAAAT
n1_R_195_ACGGCAGACT	ACGGCAGACT	CAAGCAGAAGACGGCATACGAGATACGGCAGACTGACCCCAAAATCAGCGAAAT
n1_R_196_ATAGTGGACA	ATAGTGGACA	CAAGCAGAAGACGGCATACGAGATATAGTGGACAGACCCCAAAATCAGCGAAAT
n1_R_197_GACCAAGACT	GACCAAGACT	CAAGCAGAAGACGGCATACGAGATGACCAAGACTGACCCCAAAATCAGCGAAAT
n1_R_198_TGATCCGGAG	TGATCCGGAG	CAAGCAGAAGACGGCATACGAGATTGATCCGGAGGACCCCAAAATCAGCGAAAT
n1_R_199_CTCCAGAAGT	CTCCAGAAGT	CAAGCAGAAGACGGCATACGAGATCTCCAGAAGTGACCCCAAAATCAGCGAAAT
n1_R_200_GGAATCGTAA	GGAATCGTAA	CAAGCAGAAGACGGCATACGAGATGGAATCGTAAGACCCCAAAATCAGCGAAAT
n1_R_201_CCTTATCTGT	CCTTATCTGT	CAAGCAGAAGACGGCATACGAGATCCTTATCTGTGACCCCAAAATCAGCGAAAT
n1_R_202_GTCTCTGCGA	GTCTCTGCGA	CAAGCAGAAGACGGCATACGAGATGTCTCTGCGAGACCCCAAAATCAGCGAAAT
n1_R_203_CCTACGGAAT	CCTACGGAAT	CAAGCAGAAGACGGCATACGAGATCCTACGGAATGACCCCAAAATCAGCGAAAT
n1_R_204_CCACGTTATG	CCACGTTATG	CAAGCAGAAGACGGCATACGAGATCCACGTTATGGACCCCAAAATCAGCGAAAT
n1_R_205_GAACATGCTC	GAACATGCTC	CAAGCAGAAGACGGCATACGAGATGAACATGCTCGACCCCAAAATCAGCGAAAT
n1_R_206_AAGTGAAGCC	AAGTGAAGCC	CAAGCAGAAGACGGCATACGAGATAAGTGAAGCCGACCCCAAAATCAGCGAAAT
n1_R_207_CTCTAACTGT	CTCTAACTGT	CAAGCAGAAGACGGCATACGAGATCTCTAACTGTGACCCCAAAATCAGCGAAAT
n1_R_208_CTTCTCACTA	CTTCTCACTA	CAAGCAGAAGACGGCATACGAGATCTTCTCACTAGACCCCAAAATCAGCGAAAT
n1_R_209_GAGGAGTGTC	GAGGAGTGTC	CAAGCAGAAGACGGCATACGAGATGAGGAGTGTCGACCCCAAAATCAGCGAAAT
n1_R_210_GTTGCGGTGA	GTTGCGGTGA	CAAGCAGAAGACGGCATACGAGATGTTGCGGTGAGACCCCAAAATCAGCGAAAT
n1_R_211_TGCACATCGT	TGCACATCGT	CAAGCAGAAGACGGCATACGAGATTGCACATCGTGACCCCAAAATCAGCGAAAT
n1_R_212_GTACCGATGT	GTACCGATGT	CAAGCAGAAGACGGCATACGAGATGTACCGATGTGACCCCAAAATCAGCGAAAT
n1_R_213_GTTCGACTTA	GTTCGACTTA	CAAGCAGAAGACGGCATACGAGATGTTCGACTTAGACCCCAAAATCAGCGAAAT
n1_R_214_TAGTCATCTC	TAGTCATCTC	CAAGCAGAAGACGGCATACGAGATTAGTCATCTCGACCCCAAAATCAGCGAAAT
n1_R_215_GAGTTGTGCC	GAGTTGTGCC	CAAGCAGAAGACGGCATACGAGATGAGTTGTGCCGACCCCAAAATCAGCGAAAT
n1_R_216_CAAGGTCGTA	CAAGGTCGTA	CAAGCAGAAGACGGCATACGAGATCAAGGTCGTAGACCCCAAAATCAGCGAAAT
n1_R_217_TTCAGCGTAT	TTCAGCGTAT	CAAGCAGAAGACGGCATACGAGATTTCAGCGTATGACCCCAAAATCAGCGAAAT
n1_R_218_TAAGCAGTCG	TAAGCAGTCG	CAAGCAGAAGACGGCATACGAGATTAAGCAGTCGGACCCCAAAATCAGCGAAAT
n1_R_219_GTCTGAGGCT	GTCTGAGGCT	CAAGCAGAAGACGGCATACGAGATGTCTGAGGCTGACCCCAAAATCAGCGAAAT
n1_R_220_CAAGGTAGGC	CAAGGTAGGC	CAAGCAGAAGACGGCATACGAGATCAAGGTAGGCGACCCCAAAATCAGCGAAAT
n1_R_221_TGTCGGCTAG	TGTCGGCTAG	CAAGCAGAAGACGGCATACGAGATTGTCGGCTAGGACCCCAAAATCAGCGAAAT
n1_R_222_TTCTCATGGT	TTCTCATGGT	CAAGCAGAAGACGGCATACGAGATTTCTCATGGTGACCCCAAAATCAGCGAAAT
n1_R_223_TTCTTCACGT	TTCTTCACGT	CAAGCAGAAGACGGCATACGAGATTTCTTCACGTGACCCCAAAATCAGCGAAAT
n1_R_224_TTATCGCTGT	TTATCGCTGT	CAAGCAGAAGACGGCATACGAGATTTATCGCTGTGACCCCAAAATCAGCGAAAT
n1_R_225_GAACGGACAC	GAACGGACAC	CAAGCAGAAGACGGCATACGAGATGAACGGACACGACCCCAAAATCAGCGAAAT
n1_R_226_TAGTGACTAC	TAGTGACTAC	CAAGCAGAAGACGGCATACGAGATTAGTGACTACGACCCCAAAATCAGCGAAAT
n1_R_227_TCTGGTCTAA	TCTGGTCTAA	CAAGCAGAAGACGGCATACGAGATTCTGGTCTAAGACCCCAAAATCAGCGAAAT
n1_R_228_GTTGGCCTAA	GTTGGCCTAA	CAAGCAGAAGACGGCATACGAGATGTTGGCCTAAGACCCCAAAATCAGCGAAAT
n1_R_229_TGTGGAATGA	TGTGGAATGA	CAAGCAGAAGACGGCATACGAGATTGTGGAATGAGACCCCAAAATCAGCGAAAT
n1_R_230_CCGGACTTGT	CCGGACTTGT	CAAGCAGAAGACGGCATACGAGATCCGGACTTGTGACCCCAAAATCAGCGAAAT
n1_R_231_TCGTGCCACT	TCGTGCCACT	CAAGCAGAAGACGGCATACGAGATTCGTGCCACTGACCCCAAAATCAGCGAAAT
n1_R_232_TCTTGGCTAC	TCTTGGCTAC	CAAGCAGAAGACGGCATACGAGATTCTTGGCTACGACCCCAAAATCAGCGAAAT
n1_R_233_CAAGTCGAGT	CAAGTCGAGT	CAAGCAGAAGACGGCATACGAGATCAAGTCGAGTGACCCCAAAATCAGCGAAAT
n1_R_234_TCGACTTCGT	TCGACTTCGT	CAAGCAGAAGACGGCATACGAGATTCGACTTCGTGACCCCAAAATCAGCGAAAT
n1_R_235_GCATCGTGTT	GCATCGTGTT	CAAGCAGAAGACGGCATACGAGATGCATCGTGTTGACCCCAAAATCAGCGAAAT
n1_R_236_CCAGGTACTA	CCAGGTACTA	CAAGCAGAAGACGGCATACGAGATCCAGGTACTAGACCCCAAAATCAGCGAAAT
n1_R_237_GCAATGTATG	GCAATGTATG	CAAGCAGAAGACGGCATACGAGATGCAATGTATGGACCCCAAAATCAGCGAAAT
n1_R_238_AGACCGATTC	AGACCGATTC	CAAGCAGAAGACGGCATACGAGATAGACCGATTCGACCCCAAAATCAGCGAAAT
n1_R_239_AGTCCTCGGA	AGTCCTCGGA	CAAGCAGAAGACGGCATACGAGATAGTCCTCGGAGACCCCAAAATCAGCGAAAT
n1_R_240_CTGATACGGA	CTGATACGGA	CAAGCAGAAGACGGCATACGAGATCTGATACGGAGACCCCAAAATCAGCGAAAT
n1_R_241_CCAGTTACCG	CCAGTTACCG	CAAGCAGAAGACGGCATACGAGATCCAGTTACCGGACCCCAAAATCAGCGAAAT
n1_R_242_GTAGTAGTAC	GTAGTAGTAC	CAAGCAGAAGACGGCATACGAGATGTAGTAGTACGACCCCAAAATCAGCGAAAT
n1_R_243_CTGTAGGAAT	CTGTAGGAAT	CAAGCAGAAGACGGCATACGAGATCTGTAGGAATGACCCCAAAATCAGCGAAAT
n1_R_244_GTTAGTCGTC	GTTAGTCGTC	CAAGCAGAAGACGGCATACGAGATGTTAGTCGTCGACCCCAAAATCAGCGAAAT
n1_R_245_CTGAACGAAC	CTGAACGAAC	CAAGCAGAAGACGGCATACGAGATCTGAACGAACGACCCCAAAATCAGCGAAAT
n1_R_246_ATCCAATCTC	ATCCAATCTC	CAAGCAGAAGACGGCATACGAGATATCCAATCTCGACCCCAAAATCAGCGAAAT
n1_R_247_GACTGCTTCG	GACTGCTTCG	CAAGCAGAAGACGGCATACGAGATGACTGCTTCGGACCCCAAAATCAGCGAAAT
n1_R_248_GGTAACGTCC	GGTAACGTCC	CAAGCAGAAGACGGCATACGAGATGGTAACGTCCGACCCCAAAATCAGCGAAAT
n1_R_249_TCCTACAAGT	TCCTACAAGT	CAAGCAGAAGACGGCATACGAGATTCCTACAAGTGACCCCAAAATCAGCGAAAT
n1_R_250_GATCAGCCTT	GATCAGCCTT	CAAGCAGAAGACGGCATACGAGATGATCAGCCTTGACCCCAAAATCAGCGAAAT
n1_R_251_TGAATGTCCT	TGAATGTCCT	CAAGCAGAAGACGGCATACGAGATTGAATGTCCTGACCCCAAAATCAGCGAAAT
n1_R_252_CTCCTGGTTA	CTCCTGGTTA	CAAGCAGAAGACGGCATACGAGATCTCCTGGTTAGACCCCAAAATCAGCGAAAT
n1_R_253_GAACCGATTG	GAACCGATTG	CAAGCAGAAGACGGCATACGAGATGAACCGATTGGACCCCAAAATCAGCGAAAT
n1_R_254_CCTTGTGAGG	CCTTGTGAGG	CAAGCAGAAGACGGCATACGAGATCCTTGTGAGGGACCCCAAAATCAGCGAAAT
n1_R_255_TTGCGGAAGT	TTGCGGAAGT	CAAGCAGAAGACGGCATACGAGATTTGCGGAAGTGACCCCAAAATCAGCGAAAT
n1_R_256_CTACATCTGT	CTACATCTGT	CAAGCAGAAGACGGCATACGAGATCTACATCTGTGACCCCAAAATCAGCGAAAT
n1_R_257_CTCTCTTCGT	CTCTCTTCGT	CAAGCAGAAGACGGCATACGAGATCTCTCTTCGTGACCCCAAAATCAGCGAAAT
n1_R_258_TTGCTTGCTC	TTGCTTGCTC	CAAGCAGAAGACGGCATACGAGATTTGCTTGCTCGACCCCAAAATCAGCGAAAT
n1_R_259_TCTTAAGCGT	TCTTAAGCGT	CAAGCAGAAGACGGCATACGAGATTCTTAAGCGTGACCCCAAAATCAGCGAAAT
n1_R_260_TCTATGCGCG	TCTATGCGCG	CAAGCAGAAGACGGCATACGAGATTCTATGCGCGGACCCCAAAATCAGCGAAAT
n1_R_261_GTCTCTTGCT	GTCTCTTGCT	CAAGCAGAAGACGGCATACGAGATGTCTCTTGCTGACCCCAAAATCAGCGAAAT
n1_R_262_TAGTCGCGTA	TAGTCGCGTA	CAAGCAGAAGACGGCATACGAGATTAGTCGCGTAGACCCCAAAATCAGCGAAAT
n1_R_263_TCGCACAGAG	TCGCACAGAG	CAAGCAGAAGACGGCATACGAGATTCGCACAGAGGACCCCAAAATCAGCGAAAT
n1_R_264_TACGTGGATC	TACGTGGATC	CAAGCAGAAGACGGCATACGAGATTACGTGGATCGACCCCAAAATCAGCGAAAT
n1_R_265_CTACAACGAA	CTACAACGAA	CAAGCAGAAGACGGCATACGAGATCTACAACGAAGACCCCAAAATCAGCGAAAT
n1_R_266_CGTAGTTAGC	CGTAGTTAGC	CAAGCAGAAGACGGCATACGAGATCGTAGTTAGCGACCCCAAAATCAGCGAAAT
n1_R_267_GTCCTTCTCT	GTCCTTCTCT	CAAGCAGAAGACGGCATACGAGATGTCCTTCTCTGACCCCAAAATCAGCGAAAT
n1_R_268_TTGATCGGAT	TTGATCGGAT	CAAGCAGAAGACGGCATACGAGATTTGATCGGATGACCCCAAAATCAGCGAAAT
n1_R_269_GAGCTTATGG	GAGCTTATGG	CAAGCAGAAGACGGCATACGAGATGAGCTTATGGGACCCCAAAATCAGCGAAAT
n1_R_270_TCATCCGGCT	TCATCCGGCT	CAAGCAGAAGACGGCATACGAGATTCATCCGGCTGACCCCAAAATCAGCGAAAT
n1_R_271_CCGAACATGG	CCGAACATGG	CAAGCAGAAGACGGCATACGAGATCCGAACATGGGACCCCAAAATCAGCGAAAT
n1_R_272_CGATTAACGT	CGATTAACGT	CAAGCAGAAGACGGCATACGAGATCGATTAACGTGACCCCAAAATCAGCGAAAT
n1_R_273_TTCCATCGTT	TTCCATCGTT	CAAGCAGAAGACGGCATACGAGATTTCCATCGTTGACCCCAAAATCAGCGAAAT
n1_R_274_TCTAGAAGGT	TCTAGAAGGT	CAAGCAGAAGACGGCATACGAGATTCTAGAAGGTGACCCCAAAATCAGCGAAAT
n1_R_275_CTGGTTACGT	CTGGTTACGT	CAAGCAGAAGACGGCATACGAGATCTGGTTACGTGACCCCAAAATCAGCGAAAT
n1_R_276_GGTCAATCAA	GGTCAATCAA	CAAGCAGAAGACGGCATACGAGATGGTCAATCAAGACCCCAAAATCAGCGAAAT
n1_R_277_TGTACTGCGG	TGTACTGCGG	CAAGCAGAAGACGGCATACGAGATTGTACTGCGGGACCCCAAAATCAGCGAAAT
n1_R_278_ACAATCGGAG	ACAATCGGAG	CAAGCAGAAGACGGCATACGAGATACAATCGGAGGACCCCAAAATCAGCGAAAT
n1_R_279_CTTCAGCTAC	CTTCAGCTAC	CAAGCAGAAGACGGCATACGAGATCTTCAGCTACGACCCCAAAATCAGCGAAAT
n1_R_280_CCTTCGATCC	CCTTCGATCC	CAAGCAGAAGACGGCATACGAGATCCTTCGATCCGACCCCAAAATCAGCGAAAT
n1_R_281_CATGAGTGCC	CATGAGTGCC	CAAGCAGAAGACGGCATACGAGATCATGAGTGCCGACCCCAAAATCAGCGAAAT
n1_R_282_CCTACGAGTC	CCTACGAGTC	CAAGCAGAAGACGGCATACGAGATCCTACGAGTCGACCCCAAAATCAGCGAAAT
n1_R_283_CAAGTGTCCG	CAAGTGTCCG	CAAGCAGAAGACGGCATACGAGATCAAGTGTCCGGACCCCAAAATCAGCGAAAT
n1_R_284_ATCTTAGCCA	ATCTTAGCCA	CAAGCAGAAGACGGCATACGAGATATCTTAGCCAGACCCCAAAATCAGCGAAAT
n1_R_285_CGGTACAGCT	CGGTACAGCT	CAAGCAGAAGACGGCATACGAGATCGGTACAGCTGACCCCAAAATCAGCGAAAT
n1_R_286_CCACATCGGA	CCACATCGGA	CAAGCAGAAGACGGCATACGAGATCCACATCGGAGACCCCAAAATCAGCGAAAT
n1_R_287_TCAGTGGACG	TCAGTGGACG	CAAGCAGAAGACGGCATACGAGATTCAGTGGACGGACCCCAAAATCAGCGAAAT
n1_R_288_GACTCATCGT	GACTCATCGT	CAAGCAGAAGACGGCATACGAGATGACTCATCGTGACCCCAAAATCAGCGAAAT
n1_R_289_GGAACTCTGG	GGAACTCTGG	CAAGCAGAAGACGGCATACGAGATGGAACTCTGGGACCCCAAAATCAGCGAAAT
n1_R_290_TGTCCGGTGA	TGTCCGGTGA	CAAGCAGAAGACGGCATACGAGATTGTCCGGTGAGACCCCAAAATCAGCGAAAT
n1_R_291_GTTCGCGTCA	GTTCGCGTCA	CAAGCAGAAGACGGCATACGAGATGTTCGCGTCAGACCCCAAAATCAGCGAAAT
n1_R_292_GGAATCTCTA	GGAATCTCTA	CAAGCAGAAGACGGCATACGAGATGGAATCTCTAGACCCCAAAATCAGCGAAAT
n1_R_293_CGGTGTCTGA	CGGTGTCTGA	CAAGCAGAAGACGGCATACGAGATCGGTGTCTGAGACCCCAAAATCAGCGAAAT
n1_R_294_CTGACGTTAA	CTGACGTTAA	CAAGCAGAAGACGGCATACGAGATCTGACGTTAAGACCCCAAAATCAGCGAAAT
n1_R_295_GGTAGATACC	GGTAGATACC	CAAGCAGAAGACGGCATACGAGATGGTAGATACCGACCCCAAAATCAGCGAAAT
n1_R_296_CCGATGCGTT	CCGATGCGTT	CAAGCAGAAGACGGCATACGAGATCCGATGCGTTGACCCCAAAATCAGCGAAAT
n1_R_297_CAAGTGACTT	CAAGTGACTT	CAAGCAGAAGACGGCATACGAGATCAAGTGACTTGACCCCAAAATCAGCGAAAT
n1_R_298_GTGTCTAACG	GTGTCTAACG	CAAGCAGAAGACGGCATACGAGATGTGTCTAACGGACCCCAAAATCAGCGAAAT
n1_R_299_CACTCTGCCA	CACTCTGCCA	CAAGCAGAAGACGGCATACGAGATCACTCTGCCAGACCCCAAAATCAGCGAAAT
n1_R_300_AGGATCTGGT	AGGATCTGGT	CAAGCAGAAGACGGCATACGAGATAGGATCTGGTGACCCCAAAATCAGCGAAAT
n1_R_301_GTGTCTCTGA	GTGTCTCTGA	CAAGCAGAAGACGGCATACGAGATGTGTCTCTGAGACCCCAAAATCAGCGAAAT
n1_R_302_TGGCACGTCT	TGGCACGTCT	CAAGCAGAAGACGGCATACGAGATTGGCACGTCTGACCCCAAAATCAGCGAAAT
n1_R_303_GTCGCGTAAC	GTCGCGTAAC	CAAGCAGAAGACGGCATACGAGATGTCGCGTAACGACCCCAAAATCAGCGAAAT
n1_R_304_CTTCTTACAG	CTTCTTACAG	CAAGCAGAAGACGGCATACGAGATCTTCTTACAGGACCCCAAAATCAGCGAAAT
n1_R_305_GTATTCGGCG	GTATTCGGCG	CAAGCAGAAGACGGCATACGAGATGTATTCGGCGGACCCCAAAATCAGCGAAAT
n1_R_306_TCTCCTAAGT	TCTCCTAAGT	CAAGCAGAAGACGGCATACGAGATTCTCCTAAGTGACCCCAAAATCAGCGAAAT
n1_R_307_TTGGTCACTT	TTGGTCACTT	CAAGCAGAAGACGGCATACGAGATTTGGTCACTTGACCCCAAAATCAGCGAAAT
n1_R_308_AGTAGGCGTG	AGTAGGCGTG	CAAGCAGAAGACGGCATACGAGATAGTAGGCGTGGACCCCAAAATCAGCGAAAT
n1_R_309_TCGCTTCATT	TCGCTTCATT	CAAGCAGAAGACGGCATACGAGATTCGCTTCATTGACCCCAAAATCAGCGAAAT
n1_R_310_TACTCTGTGG	TACTCTGTGG	CAAGCAGAAGACGGCATACGAGATTACTCTGTGGGACCCCAAAATCAGCGAAAT
n1_R_311_CCAATAGCGA	CCAATAGCGA	CAAGCAGAAGACGGCATACGAGATCCAATAGCGAGACCCCAAAATCAGCGAAAT
n1_R_312_GATGGTCTCT	GATGGTCTCT	CAAGCAGAAGACGGCATACGAGATGATGGTCTCTGACCCCAAAATCAGCGAAAT
n1_R_313_CATCTGGAGT	CATCTGGAGT	CAAGCAGAAGACGGCATACGAGATCATCTGGAGTGACCCCAAAATCAGCGAAAT
n1_R_314_TGAAGCGGAT	TGAAGCGGAT	CAAGCAGAAGACGGCATACGAGATTGAAGCGGATGACCCCAAAATCAGCGAAAT
n1_R_315_ACGACGTAGT	ACGACGTAGT	CAAGCAGAAGACGGCATACGAGATACGACGTAGTGACCCCAAAATCAGCGAAAT
n1_R_316_CACTTCCTGT	CACTTCCTGT	CAAGCAGAAGACGGCATACGAGATCACTTCCTGTGACCCCAAAATCAGCGAAAT
n1_R_317_CTTAACGATG	CTTAACGATG	CAAGCAGAAGACGGCATACGAGATCTTAACGATGGACCCCAAAATCAGCGAAAT
n1_R_318_GTAATCGCGG	GTAATCGCGG	CAAGCAGAAGACGGCATACGAGATGTAATCGCGGGACCCCAAAATCAGCGAAAT
n1_R_319_TTGAGTACAC	TTGAGTACAC	CAAGCAGAAGACGGCATACGAGATTTGAGTACACGACCCCAAAATCAGCGAAAT
n1_R_320_GACTCAACCG	GACTCAACCG	CAAGCAGAAGACGGCATACGAGATGACTCAACCGGACCCCAAAATCAGCGAAAT
n1_R_321_CCATATATCG	CCATATATCG	CAAGCAGAAGACGGCATACGAGATCCATATATCGGACCCCAAAATCAGCGAAAT
n1_R_322_CCATAGACGT	CCATAGACGT	CAAGCAGAAGACGGCATACGAGATCCATAGACGTGACCCCAAAATCAGCGAAAT
n1_R_323_GAGCAATGCG	GAGCAATGCG	CAAGCAGAAGACGGCATACGAGATGAGCAATGCGGACCCCAAAATCAGCGAAAT
n1_R_324_GTACGGAATC	GTACGGAATC	CAAGCAGAAGACGGCATACGAGATGTACGGAATCGACCCCAAAATCAGCGAAAT
n1_R_325_CCTGAAGGAA	CCTGAAGGAA	CAAGCAGAAGACGGCATACGAGATCCTGAAGGAAGACCCCAAAATCAGCGAAAT
n1_R_326_GTCTGTATGG	GTCTGTATGG	CAAGCAGAAGACGGCATACGAGATGTCTGTATGGGACCCCAAAATCAGCGAAAT
n1_R_327_CAGGTGCTCT	CAGGTGCTCT	CAAGCAGAAGACGGCATACGAGATCAGGTGCTCTGACCCCAAAATCAGCGAAAT
n1_R_328_TATGATGTGG	TATGATGTGG	CAAGCAGAAGACGGCATACGAGATTATGATGTGGGACCCCAAAATCAGCGAAAT
n1_R_329_TCTAGGCGTT	TCTAGGCGTT	CAAGCAGAAGACGGCATACGAGATTCTAGGCGTTGACCCCAAAATCAGCGAAAT
n1_R_330_CTTCCGAAGG	CTTCCGAAGG	CAAGCAGAAGACGGCATACGAGATCTTCCGAAGGGACCCCAAAATCAGCGAAAT
n1_R_331_CCTCTACGAG	CCTCTACGAG	CAAGCAGAAGACGGCATACGAGATCCTCTACGAGGACCCCAAAATCAGCGAAAT
n1_R_332_CCACTCACAC	CCACTCACAC	CAAGCAGAAGACGGCATACGAGATCCACTCACACGACCCCAAAATCAGCGAAAT
n1_R_333_CGCCATAATT	CGCCATAATT	CAAGCAGAAGACGGCATACGAGATCGCCATAATTGACCCCAAAATCAGCGAAAT
n1_R_334_GCGAATCGTG	GCGAATCGTG	CAAGCAGAAGACGGCATACGAGATGCGAATCGTGGACCCCAAAATCAGCGAAAT
n1_R_335_CCTGGACGAT	CCTGGACGAT	CAAGCAGAAGACGGCATACGAGATCCTGGACGATGACCCCAAAATCAGCGAAAT
n1_R_336_CTTAGCGAGT	CTTAGCGAGT	CAAGCAGAAGACGGCATACGAGATCTTAGCGAGTGACCCCAAAATCAGCGAAAT
n1_R_337_AGTTCGTTGT	AGTTCGTTGT	CAAGCAGAAGACGGCATACGAGATAGTTCGTTGTGACCCCAAAATCAGCGAAAT
n1_R_338_CTTGCTTGGC	CTTGCTTGGC	CAAGCAGAAGACGGCATACGAGATCTTGCTTGGCGACCCCAAAATCAGCGAAAT
n1_R_339_CTAATGTCAG	CTAATGTCAG	CAAGCAGAAGACGGCATACGAGATCTAATGTCAGGACCCCAAAATCAGCGAAAT
n1_R_340_TCGAGCCTGA	TCGAGCCTGA	CAAGCAGAAGACGGCATACGAGATTCGAGCCTGAGACCCCAAAATCAGCGAAAT
n1_R_341_CTCTTATCAC	CTCTTATCAC	CAAGCAGAAGACGGCATACGAGATCTCTTATCACGACCCCAAAATCAGCGAAAT
n1_R_342_TCTAGTGCAT	TCTAGTGCAT	CAAGCAGAAGACGGCATACGAGATTCTAGTGCATGACCCCAAAATCAGCGAAAT
n1_R_343_TCCTCACCTG	TCCTCACCTG	CAAGCAGAAGACGGCATACGAGATTCCTCACCTGGACCCCAAAATCAGCGAAAT
n1_R_344_TTGTCCAGAT	TTGTCCAGAT	CAAGCAGAAGACGGCATACGAGATTTGTCCAGATGACCCCAAAATCAGCGAAAT
n1_R_345_CTTGACTCCA	CTTGACTCCA	CAAGCAGAAGACGGCATACGAGATCTTGACTCCAGACCCCAAAATCAGCGAAAT
n1_R_346_TCTGTTCACC	TCTGTTCACC	CAAGCAGAAGACGGCATACGAGATTCTGTTCACCGACCCCAAAATCAGCGAAAT
n1_R_347_TCCGACATCT	TCCGACATCT	CAAGCAGAAGACGGCATACGAGATTCCGACATCTGACCCCAAAATCAGCGAAAT
n1_R_348_TCCGAGTTAT	TCCGAGTTAT	CAAGCAGAAGACGGCATACGAGATTCCGAGTTATGACCCCAAAATCAGCGAAAT
n1_R_349_TCCGATAGCC	TCCGATAGCC	CAAGCAGAAGACGGCATACGAGATTCCGATAGCCGACCCCAAAATCAGCGAAAT
n1_R_350_CGTACTAATG	CGTACTAATG	CAAGCAGAAGACGGCATACGAGATCGTACTAATGGACCCCAAAATCAGCGAAAT
n1_R_351_CTATCGAATC	CTATCGAATC	CAAGCAGAAGACGGCATACGAGATCTATCGAATCGACCCCAAAATCAGCGAAAT
n1_R_352_GTCAACAGCT	GTCAACAGCT	CAAGCAGAAGACGGCATACGAGATGTCAACAGCTGACCCCAAAATCAGCGAAAT
n1_R_353_CTAGGAATGG	CTAGGAATGG	CAAGCAGAAGACGGCATACGAGATCTAGGAATGGGACCCCAAAATCAGCGAAAT
n1_R_354_TGCTCTGGTT	TGCTCTGGTT	CAAGCAGAAGACGGCATACGAGATTGCTCTGGTTGACCCCAAAATCAGCGAAAT
n1_R_355_TACGGTCTTG	TACGGTCTTG	CAAGCAGAAGACGGCATACGAGATTACGGTCTTGGACCCCAAAATCAGCGAAAT
n1_R_356_TGGCTATTGC	TGGCTATTGC	CAAGCAGAAGACGGCATACGAGATTGGCTATTGCGACCCCAAAATCAGCGAAAT
n1_R_357_TGAATGCGTC	TGAATGCGTC	CAAGCAGAAGACGGCATACGAGATTGAATGCGTCGACCCCAAAATCAGCGAAAT
n1_R_358_TCGGCACATC	TCGGCACATC	CAAGCAGAAGACGGCATACGAGATTCGGCACATCGACCCCAAAATCAGCGAAAT
n1_R_359_TCAGGTGTAC	TCAGGTGTAC	CAAGCAGAAGACGGCATACGAGATTCAGGTGTACGACCCCAAAATCAGCGAAAT
n1_R_360_GTTACGATCT	GTTACGATCT	CAAGCAGAAGACGGCATACGAGATGTTACGATCTGACCCCAAAATCAGCGAAAT
n1_R_361_CCGTACTATC	CCGTACTATC	CAAGCAGAAGACGGCATACGAGATCCGTACTATCGACCCCAAAATCAGCGAAAT
n1_R_362_CGCCAATGTC	CGCCAATGTC	CAAGCAGAAGACGGCATACGAGATCGCCAATGTCGACCCCAAAATCAGCGAAAT
n1_R_363_GCGTCCGTAA	GCGTCCGTAA	CAAGCAGAAGACGGCATACGAGATGCGTCCGTAAGACCCCAAAATCAGCGAAAT
n1_R_364_GCGTAACTGA	GCGTAACTGA	CAAGCAGAAGACGGCATACGAGATGCGTAACTGAGACCCCAAAATCAGCGAAAT
n1_R_365_TTGCTTCTGG	TTGCTTCTGG	CAAGCAGAAGACGGCATACGAGATTTGCTTCTGGGACCCCAAAATCAGCGAAAT
n1_R_366_TTGGAGTCTC	TTGGAGTCTC	CAAGCAGAAGACGGCATACGAGATTTGGAGTCTCGACCCCAAAATCAGCGAAAT
n1_R_367_CCTCTGGCTT	CCTCTGGCTT	CAAGCAGAAGACGGCATACGAGATCCTCTGGCTTGACCCCAAAATCAGCGAAAT
n1_R_368_TTCGGCATGA	TTCGGCATGA	CAAGCAGAAGACGGCATACGAGATTTCGGCATGAGACCCCAAAATCAGCGAAAT
n1_R_369_TGTCCACGAG	TGTCCACGAG	CAAGCAGAAGACGGCATACGAGATTGTCCACGAGGACCCCAAAATCAGCGAAAT
n1_R_370_GTCTTGTCTC	GTCTTGTCTC	CAAGCAGAAGACGGCATACGAGATGTCTTGTCTCGACCCCAAAATCAGCGAAAT
n1_R_371_GCTTACCGTG	GCTTACCGTG	CAAGCAGAAGACGGCATACGAGATGCTTACCGTGGACCCCAAAATCAGCGAAAT
n1_R_372_GGAAGTGCTC	GGAAGTGCTC	CAAGCAGAAGACGGCATACGAGATGGAAGTGCTCGACCCCAAAATCAGCGAAAT
n1_R_373_CAAGCTCCGA	CAAGCTCCGA	CAAGCAGAAGACGGCATACGAGATCAAGCTCCGAGACCCCAAAATCAGCGAAAT
n1_R_374_GGTTCTGTCA	GGTTCTGTCA	CAAGCAGAAGACGGCATACGAGATGGTTCTGTCAGACCCCAAAATCAGCGAAAT
n1_R_375_GTCATACGTC	GTCATACGTC	CAAGCAGAAGACGGCATACGAGATGTCATACGTCGACCCCAAAATCAGCGAAAT
n1_R_376_GGAGATCCTG	GGAGATCCTG	CAAGCAGAAGACGGCATACGAGATGGAGATCCTGGACCCCAAAATCAGCGAAAT
n1_R_377_GGACAACCGA	GGACAACCGA	CAAGCAGAAGACGGCATACGAGATGGACAACCGAGACCCCAAAATCAGCGAAAT
n1_R_378_GTGATTCTTG	GTGATTCTTG	CAAGCAGAAGACGGCATACGAGATGTGATTCTTGGACCCCAAAATCAGCGAAAT
n1_R_379_TGGTCATCCT	TGGTCATCCT	CAAGCAGAAGACGGCATACGAGATTGGTCATCCTGACCCCAAAATCAGCGAAAT
n1_R_380_CTTCTAGCAT	CTTCTAGCAT	CAAGCAGAAGACGGCATACGAGATCTTCTAGCATGACCCCAAAATCAGCGAAAT
n1_R_381_GTCCAGTCTG	GTCCAGTCTG	CAAGCAGAAGACGGCATACGAGATGTCCAGTCTGGACCCCAAAATCAGCGAAAT
n1_R_382_CCGTACTGAG	CCGTACTGAG	CAAGCAGAAGACGGCATACGAGATCCGTACTGAGGACCCCAAAATCAGCGAAAT
n1_R_383_GAGTGACGAG	GAGTGACGAG	CAAGCAGAAGACGGCATACGAGATGAGTGACGAGGACCCCAAAATCAGCGAAAT
n1_R_384_TCGGAATTGA	TCGGAATTGA	CAAGCAGAAGACGGCATACGAGATTCGGAATTGAGACCCCAAAATCAGCGAAAT
n1_R_385_TAACATGCCA	TAACATGCCA	CAAGCAGAAGACGGCATACGAGATTAACATGCCAGACCCCAAAATCAGCGAAAT
n1_R_386_CTACATGGAT	CTACATGGAT	CAAGCAGAAGACGGCATACGAGATCTACATGGATGACCCCAAAATCAGCGAAAT
n1_R_387_CTAATGGTTC	CTAATGGTTC	CAAGCAGAAGACGGCATACGAGATCTAATGGTTCGACCCCAAAATCAGCGAAAT
n1_R_388_CTATTGGACT	CTATTGGACT	CAAGCAGAAGACGGCATACGAGATCTATTGGACTGACCCCAAAATCAGCGAAAT
n1_R_389_CTACTCCAAG	CTACTCCAAG	CAAGCAGAAGACGGCATACGAGATCTACTCCAAGGACCCCAAAATCAGCGAAAT
n1_R_390_GCGTAGAGTA	GCGTAGAGTA	CAAGCAGAAGACGGCATACGAGATGCGTAGAGTAGACCCCAAAATCAGCGAAAT
n1_R_391_GCGTTCAGAT	GCGTTCAGAT	CAAGCAGAAGACGGCATACGAGATGCGTTCAGATGACCCCAAAATCAGCGAAAT
n1_R_392_CATCGCCAAG	CATCGCCAAG	CAAGCAGAAGACGGCATACGAGATCATCGCCAAGGACCCCAAAATCAGCGAAAT
n1_R_393_TCATCTTCTC	TCATCTTCTC	CAAGCAGAAGACGGCATACGAGATTCATCTTCTCGACCCCAAAATCAGCGAAAT
n1_R_394_TCTGAGGCCA	TCTGAGGCCA	CAAGCAGAAGACGGCATACGAGATTCTGAGGCCAGACCCCAAAATCAGCGAAAT
n1_R_395_TACGGATCAG	TACGGATCAG	CAAGCAGAAGACGGCATACGAGATTACGGATCAGGACCCCAAAATCAGCGAAAT
n1_R_396_GGATAAGCAG	GGATAAGCAG	CAAGCAGAAGACGGCATACGAGATGGATAAGCAGGACCCCAAAATCAGCGAAAT
n1_R_397_TCAGACGGAT	TCAGACGGAT	CAAGCAGAAGACGGCATACGAGATTCAGACGGATGACCCCAAAATCAGCGAAAT
n1_R_398_GTCTACGGAT	GTCTACGGAT	CAAGCAGAAGACGGCATACGAGATGTCTACGGATGACCCCAAAATCAGCGAAAT
n1_R_399_GTCCGTGTTA	GTCCGTGTTA	CAAGCAGAAGACGGCATACGAGATGTCCGTGTTAGACCCCAAAATCAGCGAAAT
n1_R_400_TTCATGATGG	TTCATGATGG	CAAGCAGAAGACGGCATACGAGATTTCATGATGGGACCCCAAAATCAGCGAAAT
n1_R_401_GCTAGCCTCT	GCTAGCCTCT	CAAGCAGAAGACGGCATACGAGATGCTAGCCTCTGACCCCAAAATCAGCGAAAT
n1_R_402_CGTCAGGCAA	CGTCAGGCAA	CAAGCAGAAGACGGCATACGAGATCGTCAGGCAAGACCCCAAAATCAGCGAAAT
n1_R_403_CTTACCTAAG	CTTACCTAAG	CAAGCAGAAGACGGCATACGAGATCTTACCTAAGGACCCCAAAATCAGCGAAAT
n1_R_404_AGCGTGTGGT	AGCGTGTGGT	CAAGCAGAAGACGGCATACGAGATAGCGTGTGGTGACCCCAAAATCAGCGAAAT
n1_R_405_TGTCGCTTGT	TGTCGCTTGT	CAAGCAGAAGACGGCATACGAGATTGTCGCTTGTGACCCCAAAATCAGCGAAAT
n1_R_406_TGTAAGGCAG	TGTAAGGCAG	CAAGCAGAAGACGGCATACGAGATTGTAAGGCAGGACCCCAAAATCAGCGAAAT
n1_R_407_AGGTTCCGTG	AGGTTCCGTG	CAAGCAGAAGACGGCATACGAGATAGGTTCCGTGGACCCCAAAATCAGCGAAAT
n1_R_408_TCGTCACTGT	TCGTCACTGT	CAAGCAGAAGACGGCATACGAGATTCGTCACTGTGACCCCAAAATCAGCGAAAT
n1_R_409_CCAACGTGAC	CCAACGTGAC	CAAGCAGAAGACGGCATACGAGATCCAACGTGACGACCCCAAAATCAGCGAAAT
n1_R_410_TCGTGCTGTT	TCGTGCTGTT	CAAGCAGAAGACGGCATACGAGATTCGTGCTGTTGACCCCAAAATCAGCGAAAT
n1_R_411_TCTCCATTCA	TCTCCATTCA	CAAGCAGAAGACGGCATACGAGATTCTCCATTCAGACCCCAAAATCAGCGAAAT
n1_R_412_CGATTCCGTA	CGATTCCGTA	CAAGCAGAAGACGGCATACGAGATCGATTCCGTAGACCCCAAAATCAGCGAAAT
n1_R_413_CCGTTGTCAA	CCGTTGTCAA	CAAGCAGAAGACGGCATACGAGATCCGTTGTCAAGACCCCAAAATCAGCGAAAT
n1_R_414_CCTGTCGGAT	CCTGTCGGAT	CAAGCAGAAGACGGCATACGAGATCCTGTCGGATGACCCCAAAATCAGCGAAAT
n1_R_415_TACGATAGGT	TACGATAGGT	CAAGCAGAAGACGGCATACGAGATTACGATAGGTGACCCCAAAATCAGCGAAAT
n1_R_416_CTATACCGAG	CTATACCGAG	CAAGCAGAAGACGGCATACGAGATCTATACCGAGGACCCCAAAATCAGCGAAAT
n1_R_417_TCTTACTGCC	TCTTACTGCC	CAAGCAGAAGACGGCATACGAGATTCTTACTGCCGACCCCAAAATCAGCGAAAT
n1_R_418_GGTACGGTAG	GGTACGGTAG	CAAGCAGAAGACGGCATACGAGATGGTACGGTAGGACCCCAAAATCAGCGAAAT
n1_R_419_TGGTTGTCGT	TGGTTGTCGT	CAAGCAGAAGACGGCATACGAGATTGGTTGTCGTGACCCCAAAATCAGCGAAAT
n1_R_420_CCGACCATAC	CCGACCATAC	CAAGCAGAAGACGGCATACGAGATCCGACCATACGACCCCAAAATCAGCGAAAT
n1_R_421_TCCGGCAATG	TCCGGCAATG	CAAGCAGAAGACGGCATACGAGATTCCGGCAATGGACCCCAAAATCAGCGAAAT
n1_R_422_TATCCTCTGG	TATCCTCTGG	CAAGCAGAAGACGGCATACGAGATTATCCTCTGGGACCCCAAAATCAGCGAAAT
n1_R_423_CATACGAAGT	CATACGAAGT	CAAGCAGAAGACGGCATACGAGATCATACGAAGTGACCCCAAAATCAGCGAAAT
n1_R_424_TTGTCCTCGT	TTGTCCTCGT	CAAGCAGAAGACGGCATACGAGATTTGTCCTCGTGACCCCAAAATCAGCGAAAT
n1_R_425_GGTGACTGAC	GGTGACTGAC	CAAGCAGAAGACGGCATACGAGATGGTGACTGACGACCCCAAAATCAGCGAAAT
n1_R_426_CCTTAGAATG	CCTTAGAATG	CAAGCAGAAGACGGCATACGAGATCCTTAGAATGGACCCCAAAATCAGCGAAAT
n1_R_427_TATCTGAACC	TATCTGAACC	CAAGCAGAAGACGGCATACGAGATTATCTGAACCGACCCCAAAATCAGCGAAAT
n1_R_428_GGTGCCAGTA	GGTGCCAGTA	CAAGCAGAAGACGGCATACGAGATGGTGCCAGTAGACCCCAAAATCAGCGAAAT
n1_R_429_CTCCGGTATC	CTCCGGTATC	CAAGCAGAAGACGGCATACGAGATCTCCGGTATCGACCCCAAAATCAGCGAAAT
n1_R_430_CTTCGGTAAG	CTTCGGTAAG	CAAGCAGAAGACGGCATACGAGATCTTCGGTAAGGACCCCAAAATCAGCGAAAT
n1_R_431_CTACTACACA	CTACTACACA	CAAGCAGAAGACGGCATACGAGATCTACTACACAGACCCCAAAATCAGCGAAAT
n1_R_432_TGCACAGAAC	TGCACAGAAC	CAAGCAGAAGACGGCATACGAGATTGCACAGAACGACCCCAAAATCAGCGAAAT
n1_R_433_GACACTAGAG	GACACTAGAG	CAAGCAGAAGACGGCATACGAGATGACACTAGAGGACCCCAAAATCAGCGAAAT
n1_R_434_GTGGACGCTT	GTGGACGCTT	CAAGCAGAAGACGGCATACGAGATGTGGACGCTTGACCCCAAAATCAGCGAAAT
n1_R_435_GTCAATTGCC	GTCAATTGCC	CAAGCAGAAGACGGCATACGAGATGTCAATTGCCGACCCCAAAATCAGCGAAAT
n1_R_436_GAATCTGTTC	GAATCTGTTC	CAAGCAGAAGACGGCATACGAGATGAATCTGTTCGACCCCAAAATCAGCGAAAT
n1_R_437_GTTGCTTAGG	GTTGCTTAGG	CAAGCAGAAGACGGCATACGAGATGTTGCTTAGGGACCCCAAAATCAGCGAAAT
n1_R_438_TGACAGTGCC	TGACAGTGCC	CAAGCAGAAGACGGCATACGAGATTGACAGTGCCGACCCCAAAATCAGCGAAAT
n1_R_439_CCATTGGTTA	CCATTGGTTA	CAAGCAGAAGACGGCATACGAGATCCATTGGTTAGACCCCAAAATCAGCGAAAT
n1_R_440_GGACCTCGTT	GGACCTCGTT	CAAGCAGAAGACGGCATACGAGATGGACCTCGTTGACCCCAAAATCAGCGAAAT
n1_R_441_GCGAACGGAT	GCGAACGGAT	CAAGCAGAAGACGGCATACGAGATGCGAACGGATGACCCCAAAATCAGCGAAAT
n1_R_442_TACGGCAGTT	TACGGCAGTT	CAAGCAGAAGACGGCATACGAGATTACGGCAGTTGACCCCAAAATCAGCGAAAT
n1_R_443_TTACGACGGT	TTACGACGGT	CAAGCAGAAGACGGCATACGAGATTTACGACGGTGACCCCAAAATCAGCGAAAT
n1_R_444_GGCACGCTAA	GGCACGCTAA	CAAGCAGAAGACGGCATACGAGATGGCACGCTAAGACCCCAAAATCAGCGAAAT
n1_R_445_CTAAGCAGAA	CTAAGCAGAA	CAAGCAGAAGACGGCATACGAGATCTAAGCAGAAGACCCCAAAATCAGCGAAAT
n1_R_446_TCTTCCGGAC	TCTTCCGGAC	CAAGCAGAAGACGGCATACGAGATTCTTCCGGACGACCCCAAAATCAGCGAAAT
n1_R_447_GTGAAGCCAT	GTGAAGCCAT	CAAGCAGAAGACGGCATACGAGATGTGAAGCCATGACCCCAAAATCAGCGAAAT
n1_R_448_GTAGCACGAT	GTAGCACGAT	CAAGCAGAAGACGGCATACGAGATGTAGCACGATGACCCCAAAATCAGCGAAAT
n1_R_449_TACTCTCCTC	TACTCTCCTC	CAAGCAGAAGACGGCATACGAGATTACTCTCCTCGACCCCAAAATCAGCGAAAT
n1_R_450_AGTGCCATGT	AGTGCCATGT	CAAGCAGAAGACGGCATACGAGATAGTGCCATGTGACCCCAAAATCAGCGAAAT
n1_R_451_CATTCTCAGA	CATTCTCAGA	CAAGCAGAAGACGGCATACGAGATCATTCTCAGAGACCCCAAAATCAGCGAAAT
n1_R_452_GACTCCTGAT	GACTCCTGAT	CAAGCAGAAGACGGCATACGAGATGACTCCTGATGACCCCAAAATCAGCGAAAT
n1_R_453_GGTCGTAGAG	GGTCGTAGAG	CAAGCAGAAGACGGCATACGAGATGGTCGTAGAGGACCCCAAAATCAGCGAAAT
n1_R_454_TCTTGCGTTA	TCTTGCGTTA	CAAGCAGAAGACGGCATACGAGATTCTTGCGTTAGACCCCAAAATCAGCGAAAT
n1_R_455_GGACGATAGT	GGACGATAGT	CAAGCAGAAGACGGCATACGAGATGGACGATAGTGACCCCAAAATCAGCGAAAT
n1_R_456_TTGGACCGAG	TTGGACCGAG	CAAGCAGAAGACGGCATACGAGATTTGGACCGAGGACCCCAAAATCAGCGAAAT
n1_R_457_TGTCACTCCG	TGTCACTCCG	CAAGCAGAAGACGGCATACGAGATTGTCACTCCGGACCCCAAAATCAGCGAAAT
n1_R_458_TCTGGCCTTG	TCTGGCCTTG	CAAGCAGAAGACGGCATACGAGATTCTGGCCTTGGACCCCAAAATCAGCGAAAT
n1_R_459_GGTGAGTACT	GGTGAGTACT	CAAGCAGAAGACGGCATACGAGATGGTGAGTACTGACCCCAAAATCAGCGAAAT
n1_R_460_GTACCGACAA	GTACCGACAA	CAAGCAGAAGACGGCATACGAGATGTACCGACAAGACCCCAAAATCAGCGAAAT
n1_R_461_TGTTGGCGTA	TGTTGGCGTA	CAAGCAGAAGACGGCATACGAGATTGTTGGCGTAGACCCCAAAATCAGCGAAAT
n1_R_462_TCCTGCTTCC	TCCTGCTTCC	CAAGCAGAAGACGGCATACGAGATTCCTGCTTCCGACCCCAAAATCAGCGAAAT
n1_R_463_GTATTCGTTC	GTATTCGTTC	CAAGCAGAAGACGGCATACGAGATGTATTCGTTCGACCCCAAAATCAGCGAAAT
n1_R_464_GTTCCGTATC	GTTCCGTATC	CAAGCAGAAGACGGCATACGAGATGTTCCGTATCGACCCCAAAATCAGCGAAAT
n1_R_465_GTACGCTTCT	GTACGCTTCT	CAAGCAGAAGACGGCATACGAGATGTACGCTTCTGACCCCAAAATCAGCGAAAT
n1_R_466_GGTACGACAC	GGTACGACAC	CAAGCAGAAGACGGCATACGAGATGGTACGACACGACCCCAAAATCAGCGAAAT
n1_R_467_CTTCAGAGGA	CTTCAGAGGA	CAAGCAGAAGACGGCATACGAGATCTTCAGAGGAGACCCCAAAATCAGCGAAAT
n1_R_468_CTGTTGTGAC	CTGTTGTGAC	CAAGCAGAAGACGGCATACGAGATCTGTTGTGACGACCCCAAAATCAGCGAAAT
n1_R_469_TGCTGACGGT	TGCTGACGGT	CAAGCAGAAGACGGCATACGAGATTGCTGACGGTGACCCCAAAATCAGCGAAAT
n1_R_470_GCGAGAACTA	GCGAGAACTA	CAAGCAGAAGACGGCATACGAGATGCGAGAACTAGACCCCAAAATCAGCGAAAT
n1_R_471_ATGGCTGTGT	ATGGCTGTGT	CAAGCAGAAGACGGCATACGAGATATGGCTGTGTGACCCCAAAATCAGCGAAAT
n1_R_472_CCTTACGAAC	CCTTACGAAC	CAAGCAGAAGACGGCATACGAGATCCTTACGAACGACCCCAAAATCAGCGAAAT
n1_R_473_GACCAAGGAA	GACCAAGGAA	CAAGCAGAAGACGGCATACGAGATGACCAAGGAAGACCCCAAAATCAGCGAAAT
n1_R_474_TGGAACGATC	TGGAACGATC	CAAGCAGAAGACGGCATACGAGATTGGAACGATCGACCCCAAAATCAGCGAAAT
n1_R_475_TTAGGCTAAG	TTAGGCTAAG	CAAGCAGAAGACGGCATACGAGATTTAGGCTAAGGACCCCAAAATCAGCGAAAT
n1_R_476_CTAGGACTCT	CTAGGACTCT	CAAGCAGAAGACGGCATACGAGATCTAGGACTCTGACCCCAAAATCAGCGAAAT
n1_R_477_TCACGCCATT	TCACGCCATT	CAAGCAGAAGACGGCATACGAGATTCACGCCATTGACCCCAAAATCAGCGAAAT
n1_R_478_TTCCGAACAA	TTCCGAACAA	CAAGCAGAAGACGGCATACGAGATTTCCGAACAAGACCCCAAAATCAGCGAAAT
n1_R_479_CTTGCGTTCC	CTTGCGTTCC	CAAGCAGAAGACGGCATACGAGATCTTGCGTTCCGACCCCAAAATCAGCGAAAT
n1_R_480_CATCTCAACA	CATCTCAACA	CAAGCAGAAGACGGCATACGAGATCATCTCAACAGACCCCAAAATCAGCGAAAT
n1_R_481_TCCTTGAACT	TCCTTGAACT	CAAGCAGAAGACGGCATACGAGATTCCTTGAACTGACCCCAAAATCAGCGAAAT
n1_R_482_CTGTGTCTTC	CTGTGTCTTC	CAAGCAGAAGACGGCATACGAGATCTGTGTCTTCGACCCCAAAATCAGCGAAAT
n1_R_483_CTTACAACAG	CTTACAACAG	CAAGCAGAAGACGGCATACGAGATCTTACAACAGGACCCCAAAATCAGCGAAAT
n1_R_484_TGGATAGCTA	TGGATAGCTA	CAAGCAGAAGACGGCATACGAGATTGGATAGCTAGACCCCAAAATCAGCGAAAT
n1_R_485_CTACGGTTCG	CTACGGTTCG	CAAGCAGAAGACGGCATACGAGATCTACGGTTCGGACCCCAAAATCAGCGAAAT
n1_R_486_TTCGTAGAAC	TTCGTAGAAC	CAAGCAGAAGACGGCATACGAGATTTCGTAGAACGACCCCAAAATCAGCGAAAT
n1_R_487_GGTTCGTGAT	GGTTCGTGAT	CAAGCAGAAGACGGCATACGAGATGGTTCGTGATGACCCCAAAATCAGCGAAAT
n1_R_488_TTGGCTCCAA	TTGGCTCCAA	CAAGCAGAAGACGGCATACGAGATTTGGCTCCAAGACCCCAAAATCAGCGAAAT
n1_R_489_TGTTGCCAGA	TGTTGCCAGA	CAAGCAGAAGACGGCATACGAGATTGTTGCCAGAGACCCCAAAATCAGCGAAAT
n1_R_490_TTGGCTTCTT	TTGGCTTCTT	CAAGCAGAAGACGGCATACGAGATTTGGCTTCTTGACCCCAAAATCAGCGAAAT
n1_R_491_CGTTACGCCT	CGTTACGCCT	CAAGCAGAAGACGGCATACGAGATCGTTACGCCTGACCCCAAAATCAGCGAAAT
n1_R_492_ACGCCAATGA	ACGCCAATGA	CAAGCAGAAGACGGCATACGAGATACGCCAATGAGACCCCAAAATCAGCGAAAT
n1_R_493_TAGACTGTCG	TAGACTGTCG	CAAGCAGAAGACGGCATACGAGATTAGACTGTCGGACCCCAAAATCAGCGAAAT
n1_R_494_GTGGTGCAAC	GTGGTGCAAC	CAAGCAGAAGACGGCATACGAGATGTGGTGCAACGACCCCAAAATCAGCGAAAT
n1_R_495_GCTTGTCGGT	GCTTGTCGGT	CAAGCAGAAGACGGCATACGAGATGCTTGTCGGTGACCCCAAAATCAGCGAAAT
n1_R_496_TTGCCTCAAC	TTGCCTCAAC	CAAGCAGAAGACGGCATACGAGATTTGCCTCAACGACCCCAAAATCAGCGAAAT
n1_R_497_GTAGTCGGAT	GTAGTCGGAT	CAAGCAGAAGACGGCATACGAGATGTAGTCGGATGACCCCAAAATCAGCGAAAT
n1_R_498_TCTGGCAGTC	TCTGGCAGTC	CAAGCAGAAGACGGCATACGAGATTCTGGCAGTCGACCCCAAAATCAGCGAAAT
n1_R_499_TTGATGCACA	TTGATGCACA	CAAGCAGAAGACGGCATACGAGATTTGATGCACAGACCCCAAAATCAGCGAAAT
n1_R_500_TAGTCCGTGT	TAGTCCGTGT	CAAGCAGAAGACGGCATACGAGATTAGTCCGTGTGACCCCAAAATCAGCGAAAT
n1_R_501_TCCACAACAC	TCCACAACAC	CAAGCAGAAGACGGCATACGAGATTCCACAACACGACCCCAAAATCAGCGAAAT
n1_R_502_CTTGACACGT	CTTGACACGT	CAAGCAGAAGACGGCATACGAGATCTTGACACGTGACCCCAAAATCAGCGAAAT
n1_R_503_CATGGTGCAT	CATGGTGCAT	CAAGCAGAAGACGGCATACGAGATCATGGTGCATGACCCCAAAATCAGCGAAAT
n1_R_504_TGCGTGTTGC	TGCGTGTTGC	CAAGCAGAAGACGGCATACGAGATTGCGTGTTGCGACCCCAAAATCAGCGAAAT
n1_R_505_TGCCTATCCG	TGCCTATCCG	CAAGCAGAAGACGGCATACGAGATTGCCTATCCGGACCCCAAAATCAGCGAAAT
n1_R_506_TACATAGTCC	TACATAGTCC	CAAGCAGAAGACGGCATACGAGATTACATAGTCCGACCCCAAAATCAGCGAAAT
n1_R_507_TATTCGTACC	TATTCGTACC	CAAGCAGAAGACGGCATACGAGATTATTCGTACCGACCCCAAAATCAGCGAAAT
n1_R_508_TCGACGATGT	TCGACGATGT	CAAGCAGAAGACGGCATACGAGATTCGACGATGTGACCCCAAAATCAGCGAAAT
n1_R_509_TCGAGCGTTG	TCGAGCGTTG	CAAGCAGAAGACGGCATACGAGATTCGAGCGTTGGACCCCAAAATCAGCGAAAT
n1_R_510_TCGACCACTA	TCGACCACTA	CAAGCAGAAGACGGCATACGAGATTCGACCACTAGACCCCAAAATCAGCGAAAT
n1_R_511_TCGACGGAAG	TCGACGGAAG	CAAGCAGAAGACGGCATACGAGATTCGACGGAAGGACCCCAAAATCAGCGAAAT
n1_R_512_TCGAGAGATC	TCGAGAGATC	CAAGCAGAAGACGGCATACGAGATTCGAGAGATCGACCCCAAAATCAGCGAAAT
n1_R_513_TGCGATGAGC	TGCGATGAGC	CAAGCAGAAGACGGCATACGAGATTGCGATGAGCGACCCCAAAATCAGCGAAAT
n1_R_514_GTTCCTGGTC	GTTCCTGGTC	CAAGCAGAAGACGGCATACGAGATGTTCCTGGTCGACCCCAAAATCAGCGAAAT
n1_R_515_TTCGCTGATT	TTCGCTGATT	CAAGCAGAAGACGGCATACGAGATTTCGCTGATTGACCCCAAAATCAGCGAAAT
n1_R_516_CCAGGAATTC	CCAGGAATTC	CAAGCAGAAGACGGCATACGAGATCCAGGAATTCGACCCCAAAATCAGCGAAAT
n1_R_517_GCTTCTAGTC	GCTTCTAGTC	CAAGCAGAAGACGGCATACGAGATGCTTCTAGTCGACCCCAAAATCAGCGAAAT
n1_R_518_TCTGGAGAAG	TCTGGAGAAG	CAAGCAGAAGACGGCATACGAGATTCTGGAGAAGGACCCCAAAATCAGCGAAAT
n1_R_519_TCAACTCGTA	TCAACTCGTA	CAAGCAGAAGACGGCATACGAGATTCAACTCGTAGACCCCAAAATCAGCGAAAT
n1_R_520_TTATCGCCAA	TTATCGCCAA	CAAGCAGAAGACGGCATACGAGATTTATCGCCAAGACCCCAAAATCAGCGAAAT
n1_R_521_GTGCGTATTC	GTGCGTATTC	CAAGCAGAAGACGGCATACGAGATGTGCGTATTCGACCCCAAAATCAGCGAAAT
n1_R_522_AGTGATTCAC	AGTGATTCAC	CAAGCAGAAGACGGCATACGAGATAGTGATTCACGACCCCAAAATCAGCGAAAT
n1_R_523_TCATGGCAAG	TCATGGCAAG	CAAGCAGAAGACGGCATACGAGATTCATGGCAAGGACCCCAAAATCAGCGAAAT
n1_R_524_CTCTGGCATG	CTCTGGCATG	CAAGCAGAAGACGGCATACGAGATCTCTGGCATGGACCCCAAAATCAGCGAAAT
n1_R_525_TCGATGAGAA	TCGATGAGAA	CAAGCAGAAGACGGCATACGAGATTCGATGAGAAGACCCCAAAATCAGCGAAAT
n1_R_526_TCCACCGAGA	TCCACCGAGA	CAAGCAGAAGACGGCATACGAGATTCCACCGAGAGACCCCAAAATCAGCGAAAT
n1_R_527_TCGAGGAACT	TCGAGGAACT	CAAGCAGAAGACGGCATACGAGATTCGAGGAACTGACCCCAAAATCAGCGAAAT
n1_R_528_TCTCCACCTC	TCTCCACCTC	CAAGCAGAAGACGGCATACGAGATTCTCCACCTCGACCCCAAAATCAGCGAAAT
n1_R_529_TCGTATTCCT	TCGTATTCCT	CAAGCAGAAGACGGCATACGAGATTCGTATTCCTGACCCCAAAATCAGCGAAAT
n1_R_530_TCACCGATGG	TCACCGATGG	CAAGCAGAAGACGGCATACGAGATTCACCGATGGGACCCCAAAATCAGCGAAAT
n1_R_531_TAAGTCGTGG	TAAGTCGTGG	CAAGCAGAAGACGGCATACGAGATTAAGTCGTGGGACCCCAAAATCAGCGAAAT
n1_R_532_CAGGTATGTC	CAGGTATGTC	CAAGCAGAAGACGGCATACGAGATCAGGTATGTCGACCCCAAAATCAGCGAAAT
n1_R_533_TACCAGACGG	TACCAGACGG	CAAGCAGAAGACGGCATACGAGATTACCAGACGGGACCCCAAAATCAGCGAAAT
n1_R_534_TGTAGCTATC	TGTAGCTATC	CAAGCAGAAGACGGCATACGAGATTGTAGCTATCGACCCCAAAATCAGCGAAAT
n1_R_535_ACCTTGTCGT	ACCTTGTCGT	CAAGCAGAAGACGGCATACGAGATACCTTGTCGTGACCCCAAAATCAGCGAAAT
n1_R_536_GTACGTTGTT	GTACGTTGTT	CAAGCAGAAGACGGCATACGAGATGTACGTTGTTGACCCCAAAATCAGCGAAAT
n1_R_537_CATGTTCGAA	CATGTTCGAA	CAAGCAGAAGACGGCATACGAGATCATGTTCGAAGACCCCAAAATCAGCGAAAT
n1_R_538_TGTGTCGGAG	TGTGTCGGAG	CAAGCAGAAGACGGCATACGAGATTGTGTCGGAGGACCCCAAAATCAGCGAAAT
n1_R_539_GTCATGTGCG	GTCATGTGCG	CAAGCAGAAGACGGCATACGAGATGTCATGTGCGGACCCCAAAATCAGCGAAAT
n1_R_540_GCATCGTAAG	GCATCGTAAG	CAAGCAGAAGACGGCATACGAGATGCATCGTAAGGACCCCAAAATCAGCGAAAT
n1_R_541_GTGTATGTGG	GTGTATGTGG	CAAGCAGAAGACGGCATACGAGATGTGTATGTGGGACCCCAAAATCAGCGAAAT
n1_R_542_TCGACTAACC	TCGACTAACC	CAAGCAGAAGACGGCATACGAGATTCGACTAACCGACCCCAAAATCAGCGAAAT
n1_R_543_ACACCATATC	ACACCATATC	CAAGCAGAAGACGGCATACGAGATACACCATATCGACCCCAAAATCAGCGAAAT
n1_R_544_CGTAACTCAG	CGTAACTCAG	CAAGCAGAAGACGGCATACGAGATCGTAACTCAGGACCCCAAAATCAGCGAAAT
n1_R_545_TCCGTGCGTA	TCCGTGCGTA	CAAGCAGAAGACGGCATACGAGATTCCGTGCGTAGACCCCAAAATCAGCGAAAT
n1_R_546_CTACGAGGTT	CTACGAGGTT	CAAGCAGAAGACGGCATACGAGATCTACGAGGTTGACCCCAAAATCAGCGAAAT
n1_R_547_CCGTTCTTCA	CCGTTCTTCA	CAAGCAGAAGACGGCATACGAGATCCGTTCTTCAGACCCCAAAATCAGCGAAAT
n1_R_548_GGTCACGATC	GGTCACGATC	CAAGCAGAAGACGGCATACGAGATGGTCACGATCGACCCCAAAATCAGCGAAAT
n1_R_549_CGTATCAGGA	CGTATCAGGA	CAAGCAGAAGACGGCATACGAGATCGTATCAGGAGACCCCAAAATCAGCGAAAT
n1_R_550_GTGCCATTGC	GTGCCATTGC	CAAGCAGAAGACGGCATACGAGATGTGCCATTGCGACCCCAAAATCAGCGAAAT
n1_R_551_GTACAGAAGG	GTACAGAAGG	CAAGCAGAAGACGGCATACGAGATGTACAGAAGGGACCCCAAAATCAGCGAAAT
n1_R_552_TGGTATCATG	TGGTATCATG	CAAGCAGAAGACGGCATACGAGATTGGTATCATGGACCCCAAAATCAGCGAAAT
n1_R_553_GTCTATCATG	GTCTATCATG	CAAGCAGAAGACGGCATACGAGATGTCTATCATGGACCCCAAAATCAGCGAAAT
n1_R_554_CTATCAGTCC	CTATCAGTCC	CAAGCAGAAGACGGCATACGAGATCTATCAGTCCGACCCCAAAATCAGCGAAAT
n1_R_555_TCCTTAGCAA	TCCTTAGCAA	CAAGCAGAAGACGGCATACGAGATTCCTTAGCAAGACCCCAAAATCAGCGAAAT
n1_R_556_TGATGGACGG	TGATGGACGG	CAAGCAGAAGACGGCATACGAGATTGATGGACGGGACCCCAAAATCAGCGAAAT
n1_R_557_TTCTAAGTCG	TTCTAAGTCG	CAAGCAGAAGACGGCATACGAGATTTCTAAGTCGGACCCCAAAATCAGCGAAAT
n1_R_558_TTCACGTGCT	TTCACGTGCT	CAAGCAGAAGACGGCATACGAGATTTCACGTGCTGACCCCAAAATCAGCGAAAT
n1_R_559_CATCTGCTCG	CATCTGCTCG	CAAGCAGAAGACGGCATACGAGATCATCTGCTCGGACCCCAAAATCAGCGAAAT
n1_R_560_GATCGACGAT	GATCGACGAT	CAAGCAGAAGACGGCATACGAGATGATCGACGATGACCCCAAAATCAGCGAAAT
n1_R_561_TCGTCGGTAC	TCGTCGGTAC	CAAGCAGAAGACGGCATACGAGATTCGTCGGTACGACCCCAAAATCAGCGAAAT
n1_R_562_TGTGGTAGTT	TGTGGTAGTT	CAAGCAGAAGACGGCATACGAGATTGTGGTAGTTGACCCCAAAATCAGCGAAAT
n1_R_563_TTGGTGTCCG	TTGGTGTCCG	CAAGCAGAAGACGGCATACGAGATTTGGTGTCCGGACCCCAAAATCAGCGAAAT
n1_R_564_TGGTTCTCCG	TGGTTCTCCG	CAAGCAGAAGACGGCATACGAGATTGGTTCTCCGGACCCCAAAATCAGCGAAAT
n1_R_565_TCATCTACCG	TCATCTACCG	CAAGCAGAAGACGGCATACGAGATTCATCTACCGGACCCCAAAATCAGCGAAAT
n1_R_566_CTTAAGGCAT	CTTAAGGCAT	CAAGCAGAAGACGGCATACGAGATCTTAAGGCATGACCCCAAAATCAGCGAAAT
n1_R_567_CAGTGTGGTG	CAGTGTGGTG	CAAGCAGAAGACGGCATACGAGATCAGTGTGGTGGACCCCAAAATCAGCGAAAT
n1_R_568_TCCAGGTATT	TCCAGGTATT	CAAGCAGAAGACGGCATACGAGATTCCAGGTATTGACCCCAAAATCAGCGAAAT
n1_R_569_GGCCTACACA	GGCCTACACA	CAAGCAGAAGACGGCATACGAGATGGCCTACACAGACCCCAAAATCAGCGAAAT
n1_R_570_TTAGAGCTTC	TTAGAGCTTC	CAAGCAGAAGACGGCATACGAGATTTAGAGCTTCGACCCCAAAATCAGCGAAAT
n1_R_571_CTTACGGAGC	CTTACGGAGC	CAAGCAGAAGACGGCATACGAGATCTTACGGAGCGACCCCAAAATCAGCGAAAT
n1_R_572_GTGTGTTAAC	GTGTGTTAAC	CAAGCAGAAGACGGCATACGAGATGTGTGTTAACGACCCCAAAATCAGCGAAAT
n1_R_573_CAACCGATAT	CAACCGATAT	CAAGCAGAAGACGGCATACGAGATCAACCGATATGACCCCAAAATCAGCGAAAT
n1_R_574_GACCTGAGTT	GACCTGAGTT	CAAGCAGAAGACGGCATACGAGATGACCTGAGTTGACCCCAAAATCAGCGAAAT
n1_R_575_CGGTGTTATT	CGGTGTTATT	CAAGCAGAAGACGGCATACGAGATCGGTGTTATTGACCCCAAAATCAGCGAAAT
n1_R_576_TGCCTTGCAT	TGCCTTGCAT	CAAGCAGAAGACGGCATACGAGATTGCCTTGCATGACCCCAAAATCAGCGAAAT
n1_R_577_CTAACCTCTA	CTAACCTCTA	CAAGCAGAAGACGGCATACGAGATCTAACCTCTAGACCCCAAAATCAGCGAAAT
n1_R_578_GACCTTCAGT	GACCTTCAGT	CAAGCAGAAGACGGCATACGAGATGACCTTCAGTGACCCCAAAATCAGCGAAAT
n1_R_579_CACTTCGCCT	CACTTCGCCT	CAAGCAGAAGACGGCATACGAGATCACTTCGCCTGACCCCAAAATCAGCGAAAT
n1_R_580_TTCAGGTAAC	TTCAGGTAAC	CAAGCAGAAGACGGCATACGAGATTTCAGGTAACGACCCCAAAATCAGCGAAAT
n1_R_581_GCGTGCTATG	GCGTGCTATG	CAAGCAGAAGACGGCATACGAGATGCGTGCTATGGACCCCAAAATCAGCGAAAT
n1_R_582_TACCACACCT	TACCACACCT	CAAGCAGAAGACGGCATACGAGATTACCACACCTGACCCCAAAATCAGCGAAAT
n1_R_583_TCTTCTAGAG	TCTTCTAGAG	CAAGCAGAAGACGGCATACGAGATTCTTCTAGAGGACCCCAAAATCAGCGAAAT
n1_R_584_TACCGATGAC	TACCGATGAC	CAAGCAGAAGACGGCATACGAGATTACCGATGACGACCCCAAAATCAGCGAAAT
n1_R_585_ACTCGGAGAG	ACTCGGAGAG	CAAGCAGAAGACGGCATACGAGATACTCGGAGAGGACCCCAAAATCAGCGAAAT
n1_R_586_GTATGTGTCA	GTATGTGTCA	CAAGCAGAAGACGGCATACGAGATGTATGTGTCAGACCCCAAAATCAGCGAAAT
n1_R_587_CATAAGGCTG	CATAAGGCTG	CAAGCAGAAGACGGCATACGAGATCATAAGGCTGGACCCCAAAATCAGCGAAAT
n1_R_588_TGGAGGCCTT	TGGAGGCCTT	CAAGCAGAAGACGGCATACGAGATTGGAGGCCTTGACCCCAAAATCAGCGAAAT
n1_R_589_GATCTAGGCG	GATCTAGGCG	CAAGCAGAAGACGGCATACGAGATGATCTAGGCGGACCCCAAAATCAGCGAAAT
n1_R_590_TGACTCCAAC	TGACTCCAAC	CAAGCAGAAGACGGCATACGAGATTGACTCCAACGACCCCAAAATCAGCGAAAT
n1_R_591_TCTACATGCT	TCTACATGCT	CAAGCAGAAGACGGCATACGAGATTCTACATGCTGACCCCAAAATCAGCGAAAT
n1_R_592_TCCAAGGTAC	TCCAAGGTAC	CAAGCAGAAGACGGCATACGAGATTCCAAGGTACGACCCCAAAATCAGCGAAAT
n1_R_593_TCTACGTGAA	TCTACGTGAA	CAAGCAGAAGACGGCATACGAGATTCTACGTGAAGACCCCAAAATCAGCGAAAT
n1_R_594_GTCCACTAGT	GTCCACTAGT	CAAGCAGAAGACGGCATACGAGATGTCCACTAGTGACCCCAAAATCAGCGAAAT
n1_R_595_CATGGAGCCA	CATGGAGCCA	CAAGCAGAAGACGGCATACGAGATCATGGAGCCAGACCCCAAAATCAGCGAAAT
n1_R_596_GCTGCATTGT	GCTGCATTGT	CAAGCAGAAGACGGCATACGAGATGCTGCATTGTGACCCCAAAATCAGCGAAAT
n1_R_597_TGCGGCTAAC	TGCGGCTAAC	CAAGCAGAAGACGGCATACGAGATTGCGGCTAACGACCCCAAAATCAGCGAAAT
n1_R_598_ACGGATGTTG	ACGGATGTTG	CAAGCAGAAGACGGCATACGAGATACGGATGTTGGACCCCAAAATCAGCGAAAT
n1_R_599_ATAGGTATCG	ATAGGTATCG	CAAGCAGAAGACGGCATACGAGATATAGGTATCGGACCCCAAAATCAGCGAAAT
n1_R_600_GTTAACCGAC	GTTAACCGAC	CAAGCAGAAGACGGCATACGAGATGTTAACCGACGACCCCAAAATCAGCGAAAT
n1_R_601_GTAAGCTCAA	GTAAGCTCAA	CAAGCAGAAGACGGCATACGAGATGTAAGCTCAAGACCCCAAAATCAGCGAAAT
n1_R_602_TCTCAGAGAA	TCTCAGAGAA	CAAGCAGAAGACGGCATACGAGATTCTCAGAGAAGACCCCAAAATCAGCGAAAT
n1_R_603_TTCGGTTGAC	TTCGGTTGAC	CAAGCAGAAGACGGCATACGAGATTTCGGTTGACGACCCCAAAATCAGCGAAAT
n1_R_604_GGACTTGCGA	GGACTTGCGA	CAAGCAGAAGACGGCATACGAGATGGACTTGCGAGACCCCAAAATCAGCGAAAT
n1_R_605_ACGGTAGTCC	ACGGTAGTCC	CAAGCAGAAGACGGCATACGAGATACGGTAGTCCGACCCCAAAATCAGCGAAAT
n1_R_606_TCCGAGACTT	TCCGAGACTT	CAAGCAGAAGACGGCATACGAGATTCCGAGACTTGACCCCAAAATCAGCGAAAT
n1_R_607_CAGGATATGA	CAGGATATGA	CAAGCAGAAGACGGCATACGAGATCAGGATATGAGACCCCAAAATCAGCGAAAT
n1_R_608_CGGTATTAGA	CGGTATTAGA	CAAGCAGAAGACGGCATACGAGATCGGTATTAGAGACCCCAAAATCAGCGAAAT
n1_R_609_TGAAGAGTGG	TGAAGAGTGG	CAAGCAGAAGACGGCATACGAGATTGAAGAGTGGGACCCCAAAATCAGCGAAAT
n1_R_610_TCGGTAAGGA	TCGGTAAGGA	CAAGCAGAAGACGGCATACGAGATTCGGTAAGGAGACCCCAAAATCAGCGAAAT
n1_R_611_TTGGATTGGT	TTGGATTGGT	CAAGCAGAAGACGGCATACGAGATTTGGATTGGTGACCCCAAAATCAGCGAAAT
n1_R_612_TCGCCACACA	TCGCCACACA	CAAGCAGAAGACGGCATACGAGATTCGCCACACAGACCCCAAAATCAGCGAAAT
n1_R_613_TGAGTGAGAT	TGAGTGAGAT	CAAGCAGAAGACGGCATACGAGATTGAGTGAGATGACCCCAAAATCAGCGAAAT
n1_R_614_GTGGCAATGT	GTGGCAATGT	CAAGCAGAAGACGGCATACGAGATGTGGCAATGTGACCCCAAAATCAGCGAAAT
n1_R_615_AGAAGTGGAA	AGAAGTGGAA	CAAGCAGAAGACGGCATACGAGATAGAAGTGGAAGACCCCAAAATCAGCGAAAT
n1_R_616_GTGAGTTGAT	GTGAGTTGAT	CAAGCAGAAGACGGCATACGAGATGTGAGTTGATGACCCCAAAATCAGCGAAAT
n1_R_617_GAAGTGAAGT	GAAGTGAAGT	CAAGCAGAAGACGGCATACGAGATGAAGTGAAGTGACCCCAAAATCAGCGAAAT
n1_R_618_CAGAGGTGTT	CAGAGGTGTT	CAAGCAGAAGACGGCATACGAGATCAGAGGTGTTGACCCCAAAATCAGCGAAAT
n1_R_619_TTGTGTAGAG	TTGTGTAGAG	CAAGCAGAAGACGGCATACGAGATTTGTGTAGAGGACCCCAAAATCAGCGAAAT
n1_R_620_TCATGGTGGT	TCATGGTGGT	CAAGCAGAAGACGGCATACGAGATTCATGGTGGTGACCCCAAAATCAGCGAAAT
n1_R_621_CAGAGTTAGT	CAGAGTTAGT	CAAGCAGAAGACGGCATACGAGATCAGAGTTAGTGACCCCAAAATCAGCGAAAT
n1_R_622_GTGTTGTGTT	GTGTTGTGTT	CAAGCAGAAGACGGCATACGAGATGTGTTGTGTTGACCCCAAAATCAGCGAAAT
n1_R_623_GGTTGCGGTT	GGTTGCGGTT	CAAGCAGAAGACGGCATACGAGATGGTTGCGGTTGACCCCAAAATCAGCGAAAT
n1_R_624_GTCAATGGTT	GTCAATGGTT	CAAGCAGAAGACGGCATACGAGATGTCAATGGTTGACCCCAAAATCAGCGAAAT
n1_R_625_GGTATTGTGA	GGTATTGTGA	CAAGCAGAAGACGGCATACGAGATGGTATTGTGAGACCCCAAAATCAGCGAAAT
n1_R_626_GGAATGGAGT	GGAATGGAGT	CAAGCAGAAGACGGCATACGAGATGGAATGGAGTGACCCCAAAATCAGCGAAAT
n1_R_627_TGAGATCAGT	TGAGATCAGT	CAAGCAGAAGACGGCATACGAGATTGAGATCAGTGACCCCAAAATCAGCGAAAT
n1_R_628_TTAGCAGATC	TTAGCAGATC	CAAGCAGAAGACGGCATACGAGATTTAGCAGATCGACCCCAAAATCAGCGAAAT
n1_R_629_GTGGTGATTG	GTGGTGATTG	CAAGCAGAAGACGGCATACGAGATGTGGTGATTGGACCCCAAAATCAGCGAAAT
n1_R_630_TGATGTCTGT	TGATGTCTGT	CAAGCAGAAGACGGCATACGAGATTGATGTCTGTGACCCCAAAATCAGCGAAAT
n1_R_631_TGTTCGGCAA	TGTTCGGCAA	CAAGCAGAAGACGGCATACGAGATTGTTCGGCAAGACCCCAAAATCAGCGAAAT
n1_R_632_TCGGTATCCA	TCGGTATCCA	CAAGCAGAAGACGGCATACGAGATTCGGTATCCAGACCCCAAAATCAGCGAAAT
n1_R_633_GTGGTTGGTG	GTGGTTGGTG	CAAGCAGAAGACGGCATACGAGATGTGGTTGGTGGACCCCAAAATCAGCGAAAT
n1_R_634_GAGGATCTTG	GAGGATCTTG	CAAGCAGAAGACGGCATACGAGATGAGGATCTTGGACCCCAAAATCAGCGAAAT
n1_R_635_TCGGTTATAG	TCGGTTATAG	CAAGCAGAAGACGGCATACGAGATTCGGTTATAGGACCCCAAAATCAGCGAAAT
n1_R_636_GGATGGTATC	GGATGGTATC	CAAGCAGAAGACGGCATACGAGATGGATGGTATCGACCCCAAAATCAGCGAAAT
n1_R_637_TACGAACGAG	TACGAACGAG	CAAGCAGAAGACGGCATACGAGATTACGAACGAGGACCCCAAAATCAGCGAAAT
n1_R_638_GAACAGTTGT	GAACAGTTGT	CAAGCAGAAGACGGCATACGAGATGAACAGTTGTGACCCCAAAATCAGCGAAAT
n1_R_639_GTGGTTCATT	GTGGTTCATT	CAAGCAGAAGACGGCATACGAGATGTGGTTCATTGACCCCAAAATCAGCGAAAT
n1_R_640_GTCTAGATGT	GTCTAGATGT	CAAGCAGAAGACGGCATACGAGATGTCTAGATGTGACCCCAAAATCAGCGAAAT
n1_R_641_GGTGAATTGA	GGTGAATTGA	CAAGCAGAAGACGGCATACGAGATGGTGAATTGAGACCCCAAAATCAGCGAAAT
n1_R_642_TGGACGATAA	TGGACGATAA	CAAGCAGAAGACGGCATACGAGATTGGACGATAAGACCCCAAAATCAGCGAAAT
n1_R_643_GGTGATAAGA	GGTGATAAGA	CAAGCAGAAGACGGCATACGAGATGGTGATAAGAGACCCCAAAATCAGCGAAAT
n1_R_644_TGCATGTAGG	TGCATGTAGG	CAAGCAGAAGACGGCATACGAGATTGCATGTAGGGACCCCAAAATCAGCGAAAT
n1_R_645_TCCAGTGTGT	TCCAGTGTGT	CAAGCAGAAGACGGCATACGAGATTCCAGTGTGTGACCCCAAAATCAGCGAAAT
n1_R_646_GTCAACTACA	GTCAACTACA	CAAGCAGAAGACGGCATACGAGATGTCAACTACAGACCCCAAAATCAGCGAAAT
n1_R_647_TCCTCTCCAT	TCCTCTCCAT	CAAGCAGAAGACGGCATACGAGATTCCTCTCCATGACCCCAAAATCAGCGAAAT
n1_R_648_GTAATCGACT	GTAATCGACT	CAAGCAGAAGACGGCATACGAGATGTAATCGACTGACCCCAAAATCAGCGAAAT
n1_R_649_TAGCGTGACT	TAGCGTGACT	CAAGCAGAAGACGGCATACGAGATTAGCGTGACTGACCCCAAAATCAGCGAAAT
n1_R_650_GTATAGGTGA	GTATAGGTGA	CAAGCAGAAGACGGCATACGAGATGTATAGGTGAGACCCCAAAATCAGCGAAAT
n1_R_651_TGACGGTATA	TGACGGTATA	CAAGCAGAAGACGGCATACGAGATTGACGGTATAGACCCCAAAATCAGCGAAAT
n1_R_652_TACCTAATGG	TACCTAATGG	CAAGCAGAAGACGGCATACGAGATTACCTAATGGGACCCCAAAATCAGCGAAAT
n1_R_653_TCATTACGAG	TCATTACGAG	CAAGCAGAAGACGGCATACGAGATTCATTACGAGGACCCCAAAATCAGCGAAAT
n1_R_654_TTCACCATGT	TTCACCATGT	CAAGCAGAAGACGGCATACGAGATTTCACCATGTGACCCCAAAATCAGCGAAAT
n1_R_655_GTCTGTAGAA	GTCTGTAGAA	CAAGCAGAAGACGGCATACGAGATGTCTGTAGAAGACCCCAAAATCAGCGAAAT
n1_R_656_GTTCACAACT	GTTCACAACT	CAAGCAGAAGACGGCATACGAGATGTTCACAACTGACCCCAAAATCAGCGAAAT
n1_R_657_TACTCCTATC	TACTCCTATC	CAAGCAGAAGACGGCATACGAGATTACTCCTATCGACCCCAAAATCAGCGAAAT
n1_R_658_GTAGCGATAG	GTAGCGATAG	CAAGCAGAAGACGGCATACGAGATGTAGCGATAGGACCCCAAAATCAGCGAAAT
n1_R_659_GGAGAGCGTT	GGAGAGCGTT	CAAGCAGAAGACGGCATACGAGATGGAGAGCGTTGACCCCAAAATCAGCGAAAT
n1_R_660_TATGCGTTAG	TATGCGTTAG	CAAGCAGAAGACGGCATACGAGATTATGCGTTAGGACCCCAAAATCAGCGAAAT
n1_R_661_TTGACAGACA	TTGACAGACA	CAAGCAGAAGACGGCATACGAGATTTGACAGACAGACCCCAAAATCAGCGAAAT
n1_R_662_TGGATGACAT	TGGATGACAT	CAAGCAGAAGACGGCATACGAGATTGGATGACATGACCCCAAAATCAGCGAAAT
n1_R_663_GGTCTGAGAT	GGTCTGAGAT	CAAGCAGAAGACGGCATACGAGATGGTCTGAGATGACCCCAAAATCAGCGAAAT
n1_R_664_GGTAATTCTC	GGTAATTCTC	CAAGCAGAAGACGGCATACGAGATGGTAATTCTCGACCCCAAAATCAGCGAAAT
n1_R_665_GGTAGTGTAT	GGTAGTGTAT	CAAGCAGAAGACGGCATACGAGATGGTAGTGTATGACCCCAAAATCAGCGAAAT
n1_R_666_TTCCTGTAGT	TTCCTGTAGT	CAAGCAGAAGACGGCATACGAGATTTCCTGTAGTGACCCCAAAATCAGCGAAAT
n1_R_667_GTGGTAAGAA	GTGGTAAGAA	CAAGCAGAAGACGGCATACGAGATGTGGTAAGAAGACCCCAAAATCAGCGAAAT
n1_R_668_TGTCTCCTCA	TGTCTCCTCA	CAAGCAGAAGACGGCATACGAGATTGTCTCCTCAGACCCCAAAATCAGCGAAAT
n1_R_669_GGTGAAGAGT	GGTGAAGAGT	CAAGCAGAAGACGGCATACGAGATGGTGAAGAGTGACCCCAAAATCAGCGAAAT
n1_R_670_TTGTGTGTTG	TTGTGTGTTG	CAAGCAGAAGACGGCATACGAGATTTGTGTGTTGGACCCCAAAATCAGCGAAAT
n1_R_671_GTAGAGAGGA	GTAGAGAGGA	CAAGCAGAAGACGGCATACGAGATGTAGAGAGGAGACCCCAAAATCAGCGAAAT
n1_R_672_TCCAACGAAG	TCCAACGAAG	CAAGCAGAAGACGGCATACGAGATTCCAACGAAGGACCCCAAAATCAGCGAAAT
n1_R_673_TACGGTTACT	TACGGTTACT	CAAGCAGAAGACGGCATACGAGATTACGGTTACTGACCCCAAAATCAGCGAAAT
n1_R_674_TACCAGTAAG	TACCAGTAAG	CAAGCAGAAGACGGCATACGAGATTACCAGTAAGGACCCCAAAATCAGCGAAAT
n1_R_675_GTGTTCCAAT	GTGTTCCAAT	CAAGCAGAAGACGGCATACGAGATGTGTTCCAATGACCCCAAAATCAGCGAAAT
n1_R_676_TGGCTGGATC	TGGCTGGATC	CAAGCAGAAGACGGCATACGAGATTGGCTGGATCGACCCCAAAATCAGCGAAAT
n1_R_677_GTTGGCATTC	GTTGGCATTC	CAAGCAGAAGACGGCATACGAGATGTTGGCATTCGACCCCAAAATCAGCGAAAT
n1_R_678_TAGGTACTAG	TAGGTACTAG	CAAGCAGAAGACGGCATACGAGATTAGGTACTAGGACCCCAAAATCAGCGAAAT
n1_R_679_GTTCACAGAA	GTTCACAGAA	CAAGCAGAAGACGGCATACGAGATGTTCACAGAAGACCCCAAAATCAGCGAAAT
n1_R_680_TGCTTCGGAT	TGCTTCGGAT	CAAGCAGAAGACGGCATACGAGATTGCTTCGGATGACCCCAAAATCAGCGAAAT
n1_R_681_TTCAACTTCC	TTCAACTTCC	CAAGCAGAAGACGGCATACGAGATTTCAACTTCCGACCCCAAAATCAGCGAAAT
n1_R_682_TGTCACATAG	TGTCACATAG	CAAGCAGAAGACGGCATACGAGATTGTCACATAGGACCCCAAAATCAGCGAAAT
n1_R_683_TGCTACCATT	TGCTACCATT	CAAGCAGAAGACGGCATACGAGATTGCTACCATTGACCCCAAAATCAGCGAAAT
n1_R_684_TTGGAAGAGT	TTGGAAGAGT	CAAGCAGAAGACGGCATACGAGATTTGGAAGAGTGACCCCAAAATCAGCGAAAT
n1_R_685_TTCTCCTACT	TTCTCCTACT	CAAGCAGAAGACGGCATACGAGATTTCTCCTACTGACCCCAAAATCAGCGAAAT
n1_R_686_TGCATGGATA	TGCATGGATA	CAAGCAGAAGACGGCATACGAGATTGCATGGATAGACCCCAAAATCAGCGAAAT
n1_R_687_TTAGCGATGA	TTAGCGATGA	CAAGCAGAAGACGGCATACGAGATTTAGCGATGAGACCCCAAAATCAGCGAAAT
n1_R_688_TTCAAGGCTA	TTCAAGGCTA	CAAGCAGAAGACGGCATACGAGATTTCAAGGCTAGACCCCAAAATCAGCGAAAT
n1_R_689_GTAGGTATGC	GTAGGTATGC	CAAGCAGAAGACGGCATACGAGATGTAGGTATGCGACCCCAAAATCAGCGAAAT
n1_R_690_GTCAACCAAG	GTCAACCAAG	CAAGCAGAAGACGGCATACGAGATGTCAACCAAGGACCCCAAAATCAGCGAAAT
n1_R_691_TCGATCAGGC	TCGATCAGGC	CAAGCAGAAGACGGCATACGAGATTCGATCAGGCGACCCCAAAATCAGCGAAAT
n1_R_692_TGTCTGACTC	TGTCTGACTC	CAAGCAGAAGACGGCATACGAGATTGTCTGACTCGACCCCAAAATCAGCGAAAT
n1_R_693_CTTGCGCCAT	CTTGCGCCAT	CAAGCAGAAGACGGCATACGAGATCTTGCGCCATGACCCCAAAATCAGCGAAAT
n1_R_694_TCTCTCTGAC	TCTCTCTGAC	CAAGCAGAAGACGGCATACGAGATTCTCTCTGACGACCCCAAAATCAGCGAAAT
n1_R_695_TCCTTAAGCC	TCCTTAAGCC	CAAGCAGAAGACGGCATACGAGATTCCTTAAGCCGACCCCAAAATCAGCGAAAT
n1_R_696_AGCTATGCCA	AGCTATGCCA	CAAGCAGAAGACGGCATACGAGATAGCTATGCCAGACCCCAAAATCAGCGAAAT
n1_R_697_AGCAGTCCTG	AGCAGTCCTG	CAAGCAGAAGACGGCATACGAGATAGCAGTCCTGGACCCCAAAATCAGCGAAAT
n1_R_698_TACCGCCAGT	TACCGCCAGT	CAAGCAGAAGACGGCATACGAGATTACCGCCAGTGACCCCAAAATCAGCGAAAT
n1_R_699_TCTCCAGTGT	TCTCCAGTGT	CAAGCAGAAGACGGCATACGAGATTCTCCAGTGTGACCCCAAAATCAGCGAAAT
n1_R_700_TCGTCATAAC	TCGTCATAAC	CAAGCAGAAGACGGCATACGAGATTCGTCATAACGACCCCAAAATCAGCGAAAT
n1_R_701_TGTCTACGTT	TGTCTACGTT	CAAGCAGAAGACGGCATACGAGATTGTCTACGTTGACCCCAAAATCAGCGAAAT
n1_R_702_GTCCAACGTG	GTCCAACGTG	CAAGCAGAAGACGGCATACGAGATGTCCAACGTGGACCCCAAAATCAGCGAAAT
n1_R_703_TCTCTTGAAG	TCTCTTGAAG	CAAGCAGAAGACGGCATACGAGATTCTCTTGAAGGACCCCAAAATCAGCGAAAT
n1_R_704_TAACATGAGC	TAACATGAGC	CAAGCAGAAGACGGCATACGAGATTAACATGAGCGACCCCAAAATCAGCGAAAT
n1_R_705_TCTGTTCGTT	TCTGTTCGTT	CAAGCAGAAGACGGCATACGAGATTCTGTTCGTTGACCCCAAAATCAGCGAAAT
n1_R_706_GGAGGCAATA	GGAGGCAATA	CAAGCAGAAGACGGCATACGAGATGGAGGCAATAGACCCCAAAATCAGCGAAAT
n1_R_707_TTGATACTCG	TTGATACTCG	CAAGCAGAAGACGGCATACGAGATTTGATACTCGGACCCCAAAATCAGCGAAAT
n1_R_708_TTCAGAGATG	TTCAGAGATG	CAAGCAGAAGACGGCATACGAGATTTCAGAGATGGACCCCAAAATCAGCGAAAT
n1_R_709_TGAGTCAACG	TGAGTCAACG	CAAGCAGAAGACGGCATACGAGATTGAGTCAACGGACCCCAAAATCAGCGAAAT
n1_R_710_CCTTACGTTG	CCTTACGTTG	CAAGCAGAAGACGGCATACGAGATCCTTACGTTGGACCCCAAAATCAGCGAAAT
n1_R_711_TGGAACTACA	TGGAACTACA	CAAGCAGAAGACGGCATACGAGATTGGAACTACAGACCCCAAAATCAGCGAAAT
n1_R_712_TAGCGTCCTA	TAGCGTCCTA	CAAGCAGAAGACGGCATACGAGATTAGCGTCCTAGACCCCAAAATCAGCGAAAT
n1_R_713_GTTGAGCAAT	GTTGAGCAAT	CAAGCAGAAGACGGCATACGAGATGTTGAGCAATGACCCCAAAATCAGCGAAAT
n1_R_714_GGCTATTGGT	GGCTATTGGT	CAAGCAGAAGACGGCATACGAGATGGCTATTGGTGACCCCAAAATCAGCGAAAT
n1_R_715_TCGTTGACAC	TCGTTGACAC	CAAGCAGAAGACGGCATACGAGATTCGTTGACACGACCCCAAAATCAGCGAAAT
n1_R_716_TGCCAGATGT	TGCCAGATGT	CAAGCAGAAGACGGCATACGAGATTGCCAGATGTGACCCCAAAATCAGCGAAAT
n1_R_717_GTCAGGCTAC	GTCAGGCTAC	CAAGCAGAAGACGGCATACGAGATGTCAGGCTACGACCCCAAAATCAGCGAAAT
n1_R_718_TGCTACTGTC	TGCTACTGTC	CAAGCAGAAGACGGCATACGAGATTGCTACTGTCGACCCCAAAATCAGCGAAAT
n1_R_719_TGCTCGTCAT	TGCTCGTCAT	CAAGCAGAAGACGGCATACGAGATTGCTCGTCATGACCCCAAAATCAGCGAAAT
n1_R_720_TGCTGTGTAA	TGCTGTGTAA	CAAGCAGAAGACGGCATACGAGATTGCTGTGTAAGACCCCAAAATCAGCGAAAT
n1_R_721_TAGAACTCGT	TAGAACTCGT	CAAGCAGAAGACGGCATACGAGATTAGAACTCGTGACCCCAAAATCAGCGAAAT
n1_R_722_TCACATCCTG	TCACATCCTG	CAAGCAGAAGACGGCATACGAGATTCACATCCTGGACCCCAAAATCAGCGAAAT
n1_R_723_AGAGAAGTGG	AGAGAAGTGG	CAAGCAGAAGACGGCATACGAGATAGAGAAGTGGGACCCCAAAATCAGCGAAAT
n1_R_724_TCACGTCTGG	TCACGTCTGG	CAAGCAGAAGACGGCATACGAGATTCACGTCTGGGACCCCAAAATCAGCGAAAT
n1_R_725_TCGCGACGTT	TCGCGACGTT	CAAGCAGAAGACGGCATACGAGATTCGCGACGTTGACCCCAAAATCAGCGAAAT
n1_R_726_TGTACTAAGC	TGTACTAAGC	CAAGCAGAAGACGGCATACGAGATTGTACTAAGCGACCCCAAAATCAGCGAAAT
n1_R_727_GGTCATGGAA	GGTCATGGAA	CAAGCAGAAGACGGCATACGAGATGGTCATGGAAGACCCCAAAATCAGCGAAAT
n1_R_728_GGTCAAGTAG	GGTCAAGTAG	CAAGCAGAAGACGGCATACGAGATGGTCAAGTAGGACCCCAAAATCAGCGAAAT
n1_R_729_TCAGCATGGA	TCAGCATGGA	CAAGCAGAAGACGGCATACGAGATTCAGCATGGAGACCCCAAAATCAGCGAAAT
n1_R_730_TAACGCTGTT	TAACGCTGTT	CAAGCAGAAGACGGCATACGAGATTAACGCTGTTGACCCCAAAATCAGCGAAAT
n1_R_731_GTAGAACTGG	GTAGAACTGG	CAAGCAGAAGACGGCATACGAGATGTAGAACTGGGACCCCAAAATCAGCGAAAT
n1_R_732_TGGCTACCTG	TGGCTACCTG	CAAGCAGAAGACGGCATACGAGATTGGCTACCTGGACCCCAAAATCAGCGAAAT
n1_R_733_CGTACCAACT	CGTACCAACT	CAAGCAGAAGACGGCATACGAGATCGTACCAACTGACCCCAAAATCAGCGAAAT
n1_R_734_TAGAGAGTAG	TAGAGAGTAG	CAAGCAGAAGACGGCATACGAGATTAGAGAGTAGGACCCCAAAATCAGCGAAAT
n1_R_735_TGTGTTAGCG	TGTGTTAGCG	CAAGCAGAAGACGGCATACGAGATTGTGTTAGCGGACCCCAAAATCAGCGAAAT
n1_R_736_TACAACGGCT	TACAACGGCT	CAAGCAGAAGACGGCATACGAGATTACAACGGCTGACCCCAAAATCAGCGAAAT
n1_R_737_GGCTGGTGAA	GGCTGGTGAA	CAAGCAGAAGACGGCATACGAGATGGCTGGTGAAGACCCCAAAATCAGCGAAAT
n1_R_738_TGAGTAGAGG	TGAGTAGAGG	CAAGCAGAAGACGGCATACGAGATTGAGTAGAGGGACCCCAAAATCAGCGAAAT
n1_R_739_GGCTTAGGTA	GGCTTAGGTA	CAAGCAGAAGACGGCATACGAGATGGCTTAGGTAGACCCCAAAATCAGCGAAAT
n1_R_740_TCTAAGCTCA	TCTAAGCTCA	CAAGCAGAAGACGGCATACGAGATTCTAAGCTCAGACCCCAAAATCAGCGAAAT
n1_R_741_CGACTTCTTG	CGACTTCTTG	CAAGCAGAAGACGGCATACGAGATCGACTTCTTGGACCCCAAAATCAGCGAAAT
n1_R_742_GTTGAGATGG	GTTGAGATGG	CAAGCAGAAGACGGCATACGAGATGTTGAGATGGGACCCCAAAATCAGCGAAAT
n1_R_743_TTGGATACAG	TTGGATACAG	CAAGCAGAAGACGGCATACGAGATTTGGATACAGGACCCCAAAATCAGCGAAAT
n1_R_744_TTATCCAGGA	TTATCCAGGA	CAAGCAGAAGACGGCATACGAGATTTATCCAGGAGACCCCAAAATCAGCGAAAT
n1_R_745_TTGCAACTGT	TTGCAACTGT	CAAGCAGAAGACGGCATACGAGATTTGCAACTGTGACCCCAAAATCAGCGAAAT
n1_R_746_ACGACCGATA	ACGACCGATA	CAAGCAGAAGACGGCATACGAGATACGACCGATAGACCCCAAAATCAGCGAAAT
n1_R_747_CTCAGGCCTT	CTCAGGCCTT	CAAGCAGAAGACGGCATACGAGATCTCAGGCCTTGACCCCAAAATCAGCGAAAT
n1_R_748_TTACACGAGG	TTACACGAGG	CAAGCAGAAGACGGCATACGAGATTTACACGAGGGACCCCAAAATCAGCGAAAT
n1_R_749_TAACTCCTTG	TAACTCCTTG	CAAGCAGAAGACGGCATACGAGATTAACTCCTTGGACCCCAAAATCAGCGAAAT
n1_R_750_CATTCACGAA	CATTCACGAA	CAAGCAGAAGACGGCATACGAGATCATTCACGAAGACCCCAAAATCAGCGAAAT
n1_R_751_GGTGTCACAA	GGTGTCACAA	CAAGCAGAAGACGGCATACGAGATGGTGTCACAAGACCCCAAAATCAGCGAAAT
n1_R_752_TGTAGACAAC	TGTAGACAAC	CAAGCAGAAGACGGCATACGAGATTGTAGACAACGACCCCAAAATCAGCGAAAT
n1_R_753_TACGGAGTAC	TACGGAGTAC	CAAGCAGAAGACGGCATACGAGATTACGGAGTACGACCCCAAAATCAGCGAAAT
n1_R_754_TTAGCAGTGT	TTAGCAGTGT	CAAGCAGAAGACGGCATACGAGATTTAGCAGTGTGACCCCAAAATCAGCGAAAT
n1_R_755_ACTTCATCTC	ACTTCATCTC	CAAGCAGAAGACGGCATACGAGATACTTCATCTCGACCCCAAAATCAGCGAAAT
n1_R_756_CTGTTAGAAC	CTGTTAGAAC	CAAGCAGAAGACGGCATACGAGATCTGTTAGAACGACCCCAAAATCAGCGAAAT
n1_R_757_TTCGGTACAT	TTCGGTACAT	CAAGCAGAAGACGGCATACGAGATTTCGGTACATGACCCCAAAATCAGCGAAAT
n1_R_758_TTCGGAACTG	TTCGGAACTG	CAAGCAGAAGACGGCATACGAGATTTCGGAACTGGACCCCAAAATCAGCGAAAT
n1_R_759_GTTAACTGGT	GTTAACTGGT	CAAGCAGAAGACGGCATACGAGATGTTAACTGGTGACCCCAAAATCAGCGAAAT
n1_R_760_TGGTAGGCTC	TGGTAGGCTC	CAAGCAGAAGACGGCATACGAGATTGGTAGGCTCGACCCCAAAATCAGCGAAAT
n1_R_761_TTATGGAACC	TTATGGAACC	CAAGCAGAAGACGGCATACGAGATTTATGGAACCGACCCCAAAATCAGCGAAAT
n1_R_762_GAGGCGTTGT	GAGGCGTTGT	CAAGCAGAAGACGGCATACGAGATGAGGCGTTGTGACCCCAAAATCAGCGAAAT
n1_R_763_TACCGGCTAC	TACCGGCTAC	CAAGCAGAAGACGGCATACGAGATTACCGGCTACGACCCCAAAATCAGCGAAAT
n1_R_764_GTTCTAGTGA	GTTCTAGTGA	CAAGCAGAAGACGGCATACGAGATGTTCTAGTGAGACCCCAAAATCAGCGAAAT
n1_R_765_GTTGAAGCTC	GTTGAAGCTC	CAAGCAGAAGACGGCATACGAGATGTTGAAGCTCGACCCCAAAATCAGCGAAAT
n1_R_766_GGAGTAACTG	GGAGTAACTG	CAAGCAGAAGACGGCATACGAGATGGAGTAACTGGACCCCAAAATCAGCGAAAT
n1_R_767_CTACACTATC	CTACACTATC	CAAGCAGAAGACGGCATACGAGATCTACACTATCGACCCCAAAATCAGCGAAAT
n1_R_768_TGCAAGTCCG	TGCAAGTCCG	CAAGCAGAAGACGGCATACGAGATTGCAAGTCCGGACCCCAAAATCAGCGAAAT
n1_R_769_CTTCCACCGA	CTTCCACCGA	CAAGCAGAAGACGGCATACGAGATCTTCCACCGAGACCCCAAAATCAGCGAAAT
n1_R_770_TATCCTCACT	TATCCTCACT	CAAGCAGAAGACGGCATACGAGATTATCCTCACTGACCCCAAAATCAGCGAAAT
n1_R_771_CATCACGTGT	CATCACGTGT	CAAGCAGAAGACGGCATACGAGATCATCACGTGTGACCCCAAAATCAGCGAAAT
n1_R_772_ATCAGCTCAG	ATCAGCTCAG	CAAGCAGAAGACGGCATACGAGATATCAGCTCAGGACCCCAAAATCAGCGAAAT
n1_R_773_TTAGGTGCCT	TTAGGTGCCT	CAAGCAGAAGACGGCATACGAGATTTAGGTGCCTGACCCCAAAATCAGCGAAAT
n1_R_774_CTAGCTCAAT	CTAGCTCAAT	CAAGCAGAAGACGGCATACGAGATCTAGCTCAATGACCCCAAAATCAGCGAAAT
n1_R_775_CAACGATTGT	CAACGATTGT	CAAGCAGAAGACGGCATACGAGATCAACGATTGTGACCCCAAAATCAGCGAAAT
n1_R_776_GTCTCCATGC	GTCTCCATGC	CAAGCAGAAGACGGCATACGAGATGTCTCCATGCGACCCCAAAATCAGCGAAAT
n1_R_777_TTCGGACTAA	TTCGGACTAA	CAAGCAGAAGACGGCATACGAGATTTCGGACTAAGACCCCAAAATCAGCGAAAT
n1_R_778_TATGAGGCAT	TATGAGGCAT	CAAGCAGAAGACGGCATACGAGATTATGAGGCATGACCCCAAAATCAGCGAAAT
n1_R_779_GCGTGTGATA	GCGTGTGATA	CAAGCAGAAGACGGCATACGAGATGCGTGTGATAGACCCCAAAATCAGCGAAAT
n1_R_780_TACGCTGAAG	TACGCTGAAG	CAAGCAGAAGACGGCATACGAGATTACGCTGAAGGACCCCAAAATCAGCGAAAT
n1_R_781_TACTGTCTCA	TACTGTCTCA	CAAGCAGAAGACGGCATACGAGATTACTGTCTCAGACCCCAAAATCAGCGAAAT
n1_R_782_GGTTGGTCAC	GGTTGGTCAC	CAAGCAGAAGACGGCATACGAGATGGTTGGTCACGACCCCAAAATCAGCGAAAT
n1_R_783_GACACGGTAT	GACACGGTAT	CAAGCAGAAGACGGCATACGAGATGACACGGTATGACCCCAAAATCAGCGAAAT
n1_R_784_TTCAACCGTG	TTCAACCGTG	CAAGCAGAAGACGGCATACGAGATTTCAACCGTGGACCCCAAAATCAGCGAAAT
n1_R_785_TCCAACAGCG	TCCAACAGCG	CAAGCAGAAGACGGCATACGAGATTCCAACAGCGGACCCCAAAATCAGCGAAAT
n1_R_786_TCTTGTCAGC	TCTTGTCAGC	CAAGCAGAAGACGGCATACGAGATTCTTGTCAGCGACCCCAAAATCAGCGAAAT
n1_R_787_TATCGTCATC	TATCGTCATC	CAAGCAGAAGACGGCATACGAGATTATCGTCATCGACCCCAAAATCAGCGAAAT
n1_R_788_TTAGGATCCA	TTAGGATCCA	CAAGCAGAAGACGGCATACGAGATTTAGGATCCAGACCCCAAAATCAGCGAAAT
n1_R_789_TGTGGTTCTG	TGTGGTTCTG	CAAGCAGAAGACGGCATACGAGATTGTGGTTCTGGACCCCAAAATCAGCGAAAT
n1_R_790_TGCGTGGTCA	TGCGTGGTCA	CAAGCAGAAGACGGCATACGAGATTGCGTGGTCAGACCCCAAAATCAGCGAAAT
n1_R_791_GGATTCGCTT	GGATTCGCTT	CAAGCAGAAGACGGCATACGAGATGGATTCGCTTGACCCCAAAATCAGCGAAAT
n1_R_792_TTCGCGTTAA	TTCGCGTTAA	CAAGCAGAAGACGGCATACGAGATTTCGCGTTAAGACCCCAAAATCAGCGAAAT
n1_R_793_TCATCGTCGA	TCATCGTCGA	CAAGCAGAAGACGGCATACGAGATTCATCGTCGAGACCCCAAAATCAGCGAAAT
n1_R_794_TGTCTTGCTA	TGTCTTGCTA	CAAGCAGAAGACGGCATACGAGATTGTCTTGCTAGACCCCAAAATCAGCGAAAT
n1_R_795_CCGAGAAGAA	CCGAGAAGAA	CAAGCAGAAGACGGCATACGAGATCCGAGAAGAAGACCCCAAAATCAGCGAAAT
n1_R_796_TTAGACACTC	TTAGACACTC	CAAGCAGAAGACGGCATACGAGATTTAGACACTCGACCCCAAAATCAGCGAAAT
n1_R_797_TACGTGTAGA	TACGTGTAGA	CAAGCAGAAGACGGCATACGAGATTACGTGTAGAGACCCCAAAATCAGCGAAAT
n1_R_798_TTGCCAGCTT	TTGCCAGCTT	CAAGCAGAAGACGGCATACGAGATTTGCCAGCTTGACCCCAAAATCAGCGAAAT
n1_R_799_ACCTCTCGGA	ACCTCTCGGA	CAAGCAGAAGACGGCATACGAGATACCTCTCGGAGACCCCAAAATCAGCGAAAT
n1_R_800_GCTTGCTCCT	GCTTGCTCCT	CAAGCAGAAGACGGCATACGAGATGCTTGCTCCTGACCCCAAAATCAGCGAAAT
n1_R_801_TCCGATTCTC	TCCGATTCTC	CAAGCAGAAGACGGCATACGAGATTCCGATTCTCGACCCCAAAATCAGCGAAAT
n1_R_802_TTGTGTGCGT	TTGTGTGCGT	CAAGCAGAAGACGGCATACGAGATTTGTGTGCGTGACCCCAAAATCAGCGAAAT
n1_R_803_GTTCCACATT	GTTCCACATT	CAAGCAGAAGACGGCATACGAGATGTTCCACATTGACCCCAAAATCAGCGAAAT
n1_R_804_GGAGAGAATC	GGAGAGAATC	CAAGCAGAAGACGGCATACGAGATGGAGAGAATCGACCCCAAAATCAGCGAAAT
n1_R_805_GTGTAAGCAC	GTGTAAGCAC	CAAGCAGAAGACGGCATACGAGATGTGTAAGCACGACCCCAAAATCAGCGAAAT
n1_R_806_GGATTGGACG	GGATTGGACG	CAAGCAGAAGACGGCATACGAGATGGATTGGACGGACCCCAAAATCAGCGAAAT
n1_R_807_TTCACCAACG	TTCACCAACG	CAAGCAGAAGACGGCATACGAGATTTCACCAACGGACCCCAAAATCAGCGAAAT
n1_R_808_GTGATAGACG	GTGATAGACG	CAAGCAGAAGACGGCATACGAGATGTGATAGACGGACCCCAAAATCAGCGAAAT
n1_R_809_TTGTTCGACG	TTGTTCGACG	CAAGCAGAAGACGGCATACGAGATTTGTTCGACGGACCCCAAAATCAGCGAAAT
n1_R_810_TTGGACAACG	TTGGACAACG	CAAGCAGAAGACGGCATACGAGATTTGGACAACGGACCCCAAAATCAGCGAAAT
n1_R_811_TGCTGTGAGT	TGCTGTGAGT	CAAGCAGAAGACGGCATACGAGATTGCTGTGAGTGACCCCAAAATCAGCGAAAT
n1_R_812_GAGTTCGGTA	GAGTTCGGTA	CAAGCAGAAGACGGCATACGAGATGAGTTCGGTAGACCCCAAAATCAGCGAAAT
n1_R_813_TACGCGTCGT	TACGCGTCGT	CAAGCAGAAGACGGCATACGAGATTACGCGTCGTGACCCCAAAATCAGCGAAAT
n1_R_814_TTCCAGATCG	TTCCAGATCG	CAAGCAGAAGACGGCATACGAGATTTCCAGATCGGACCCCAAAATCAGCGAAAT
n1_R_815_CACTATCCGA	CACTATCCGA	CAAGCAGAAGACGGCATACGAGATCACTATCCGAGACCCCAAAATCAGCGAAAT
n1_R_816_GACAGTAAGA	GACAGTAAGA	CAAGCAGAAGACGGCATACGAGATGACAGTAAGAGACCCCAAAATCAGCGAAAT
n1_R_817_TCCATACGAT	TCCATACGAT	CAAGCAGAAGACGGCATACGAGATTCCATACGATGACCCCAAAATCAGCGAAAT
n1_R_818_TCGTGGAGTG	TCGTGGAGTG	CAAGCAGAAGACGGCATACGAGATTCGTGGAGTGGACCCCAAAATCAGCGAAAT
n1_R_819_TCTCACGAGT	TCTCACGAGT	CAAGCAGAAGACGGCATACGAGATTCTCACGAGTGACCCCAAAATCAGCGAAAT
n1_R_820_TGATTCCAGG	TGATTCCAGG	CAAGCAGAAGACGGCATACGAGATTGATTCCAGGGACCCCAAAATCAGCGAAAT
n1_R_821_TCCGGTTCGA	TCCGGTTCGA	CAAGCAGAAGACGGCATACGAGATTCCGGTTCGAGACCCCAAAATCAGCGAAAT
n1_R_822_CTAATGCGAC	CTAATGCGAC	CAAGCAGAAGACGGCATACGAGATCTAATGCGACGACCCCAAAATCAGCGAAAT
n1_R_823_TAGGTGTGGC	TAGGTGTGGC	CAAGCAGAAGACGGCATACGAGATTAGGTGTGGCGACCCCAAAATCAGCGAAAT
n1_R_824_GTTACACGGC	GTTACACGGC	CAAGCAGAAGACGGCATACGAGATGTTACACGGCGACCCCAAAATCAGCGAAAT
n1_R_825_TGGAATCGGC	TGGAATCGGC	CAAGCAGAAGACGGCATACGAGATTGGAATCGGCGACCCCAAAATCAGCGAAAT
n1_R_826_ATCCGTGAGT	ATCCGTGAGT	CAAGCAGAAGACGGCATACGAGATATCCGTGAGTGACCCCAAAATCAGCGAAAT
n1_R_827_CCGTACGCTT	CCGTACGCTT	CAAGCAGAAGACGGCATACGAGATCCGTACGCTTGACCCCAAAATCAGCGAAAT
n1_R_828_TGAGAAGGTC	TGAGAAGGTC	CAAGCAGAAGACGGCATACGAGATTGAGAAGGTCGACCCCAAAATCAGCGAAAT
n1_R_829_TAAGGCCTAT	TAAGGCCTAT	CAAGCAGAAGACGGCATACGAGATTAAGGCCTATGACCCCAAAATCAGCGAAAT
n1_R_830_GGTAGGCCAT	GGTAGGCCAT	CAAGCAGAAGACGGCATACGAGATGGTAGGCCATGACCCCAAAATCAGCGAAAT
n1_R_831_GGCCTTCAAC	GGCCTTCAAC	CAAGCAGAAGACGGCATACGAGATGGCCTTCAACGACCCCAAAATCAGCGAAAT
n1_R_832_CCGAATTGAA	CCGAATTGAA	CAAGCAGAAGACGGCATACGAGATCCGAATTGAAGACCCCAAAATCAGCGAAAT
n1_R_833_TATTGGTGTC	TATTGGTGTC	CAAGCAGAAGACGGCATACGAGATTATTGGTGTCGACCCCAAAATCAGCGAAAT
n1_R_834_CAAGCGGTGT	CAAGCGGTGT	CAAGCAGAAGACGGCATACGAGATCAAGCGGTGTGACCCCAAAATCAGCGAAAT
n1_R_835_TGTCGAACAG	TGTCGAACAG	CAAGCAGAAGACGGCATACGAGATTGTCGAACAGGACCCCAAAATCAGCGAAAT
n1_R_836_CTATTCCTAC	CTATTCCTAC	CAAGCAGAAGACGGCATACGAGATCTATTCCTACGACCCCAAAATCAGCGAAAT
n1_R_837_TGTCGATGAT	TGTCGATGAT	CAAGCAGAAGACGGCATACGAGATTGTCGATGATGACCCCAAAATCAGCGAAAT
n1_R_838_CATCGCGTTC	CATCGCGTTC	CAAGCAGAAGACGGCATACGAGATCATCGCGTTCGACCCCAAAATCAGCGAAAT
n1_R_839_ATCCGCCTAT	ATCCGCCTAT	CAAGCAGAAGACGGCATACGAGATATCCGCCTATGACCCCAAAATCAGCGAAAT
n1_R_840_GAATGCGGAG	GAATGCGGAG	CAAGCAGAAGACGGCATACGAGATGAATGCGGAGGACCCCAAAATCAGCGAAAT
n1_R_841_AGTTGGCAGT	AGTTGGCAGT	CAAGCAGAAGACGGCATACGAGATAGTTGGCAGTGACCCCAAAATCAGCGAAAT
n1_R_842_TCGTGTACTT	TCGTGTACTT	CAAGCAGAAGACGGCATACGAGATTCGTGTACTTGACCCCAAAATCAGCGAAAT
n1_R_843_TTGAGCTGGT	TTGAGCTGGT	CAAGCAGAAGACGGCATACGAGATTTGAGCTGGTGACCCCAAAATCAGCGAAAT
n1_R_844_GTGCGGAGTT	GTGCGGAGTT	CAAGCAGAAGACGGCATACGAGATGTGCGGAGTTGACCCCAAAATCAGCGAAAT
n1_R_845_AGGCTGAATG	AGGCTGAATG	CAAGCAGAAGACGGCATACGAGATAGGCTGAATGGACCCCAAAATCAGCGAAAT
n1_R_846_CTGTTCCTGG	CTGTTCCTGG	CAAGCAGAAGACGGCATACGAGATCTGTTCCTGGGACCCCAAAATCAGCGAAAT
n1_R_847_GGAGTCGACA	GGAGTCGACA	CAAGCAGAAGACGGCATACGAGATGGAGTCGACAGACCCCAAAATCAGCGAAAT
n1_R_848_TCGCCTAATG	TCGCCTAATG	CAAGCAGAAGACGGCATACGAGATTCGCCTAATGGACCCCAAAATCAGCGAAAT
n1_R_849_ACGGTGAGAG	ACGGTGAGAG	CAAGCAGAAGACGGCATACGAGATACGGTGAGAGGACCCCAAAATCAGCGAAAT
n1_R_850_GGTCATTAGT	GGTCATTAGT	CAAGCAGAAGACGGCATACGAGATGGTCATTAGTGACCCCAAAATCAGCGAAAT
n1_R_851_TGGTGGACCT	TGGTGGACCT	CAAGCAGAAGACGGCATACGAGATTGGTGGACCTGACCCCAAAATCAGCGAAAT
n1_R_852_CCAGTAGCAT	CCAGTAGCAT	CAAGCAGAAGACGGCATACGAGATCCAGTAGCATGACCCCAAAATCAGCGAAAT
n1_R_853_CCGCCATAGT	CCGCCATAGT	CAAGCAGAAGACGGCATACGAGATCCGCCATAGTGACCCCAAAATCAGCGAAAT
n1_R_854_GAACACAGTT	GAACACAGTT	CAAGCAGAAGACGGCATACGAGATGAACACAGTTGACCCCAAAATCAGCGAAAT
n1_R_855_GACAGGCTCT	GACAGGCTCT	CAAGCAGAAGACGGCATACGAGATGACAGGCTCTGACCCCAAAATCAGCGAAAT
n1_R_856_GTTACTCCTT	GTTACTCCTT	CAAGCAGAAGACGGCATACGAGATGTTACTCCTTGACCCCAAAATCAGCGAAAT
n1_R_857_GATGTCGGAA	GATGTCGGAA	CAAGCAGAAGACGGCATACGAGATGATGTCGGAAGACCCCAAAATCAGCGAAAT
n1_R_858_TGCCTTCTCC	TGCCTTCTCC	CAAGCAGAAGACGGCATACGAGATTGCCTTCTCCGACCCCAAAATCAGCGAAAT
n1_R_859_TATCAAGACG	TATCAAGACG	CAAGCAGAAGACGGCATACGAGATTATCAAGACGGACCCCAAAATCAGCGAAAT
n1_R_860_CAACATGTCC	CAACATGTCC	CAAGCAGAAGACGGCATACGAGATCAACATGTCCGACCCCAAAATCAGCGAAAT
n1_R_861_GGTCATCTTC	GGTCATCTTC	CAAGCAGAAGACGGCATACGAGATGGTCATCTTCGACCCCAAAATCAGCGAAAT
n1_R_862_TAGACATCGA	TAGACATCGA	CAAGCAGAAGACGGCATACGAGATTAGACATCGAGACCCCAAAATCAGCGAAAT
n1_R_863_GCTTCGCCTA	GCTTCGCCTA	CAAGCAGAAGACGGCATACGAGATGCTTCGCCTAGACCCCAAAATCAGCGAAAT
n1_R_864_CAGATGGAGG	CAGATGGAGG	CAAGCAGAAGACGGCATACGAGATCAGATGGAGGGACCCCAAAATCAGCGAAAT
n1_R_865_GTGATGGCTC	GTGATGGCTC	CAAGCAGAAGACGGCATACGAGATGTGATGGCTCGACCCCAAAATCAGCGAAAT
n1_R_866_TAGCAGAAGA	TAGCAGAAGA	CAAGCAGAAGACGGCATACGAGATTAGCAGAAGAGACCCCAAAATCAGCGAAAT
n1_R_867_AGTCTCGCCA	AGTCTCGCCA	CAAGCAGAAGACGGCATACGAGATAGTCTCGCCAGACCCCAAAATCAGCGAAAT
n1_R_868_TAGTGTAAGC	TAGTGTAAGC	CAAGCAGAAGACGGCATACGAGATTAGTGTAAGCGACCCCAAAATCAGCGAAAT
n1_R_869_TTGTAGGAGC	TTGTAGGAGC	CAAGCAGAAGACGGCATACGAGATTTGTAGGAGCGACCCCAAAATCAGCGAAAT
n1_R_870_TCATGGCTCA	TCATGGCTCA	CAAGCAGAAGACGGCATACGAGATTCATGGCTCAGACCCCAAAATCAGCGAAAT
n1_R_871_GATGACACTT	GATGACACTT	CAAGCAGAAGACGGCATACGAGATGATGACACTTGACCCCAAAATCAGCGAAAT
n1_R_872_TGTGAGAGGT	TGTGAGAGGT	CAAGCAGAAGACGGCATACGAGATTGTGAGAGGTGACCCCAAAATCAGCGAAAT
n1_R_873_CAACGGAGTT	CAACGGAGTT	CAAGCAGAAGACGGCATACGAGATCAACGGAGTTGACCCCAAAATCAGCGAAAT
n1_R_874_GTTCCGCTAA	GTTCCGCTAA	CAAGCAGAAGACGGCATACGAGATGTTCCGCTAAGACCCCAAAATCAGCGAAAT
n1_R_875_CCTCCGAGAT	CCTCCGAGAT	CAAGCAGAAGACGGCATACGAGATCCTCCGAGATGACCCCAAAATCAGCGAAAT
n1_R_876_CAATGGAAGC	CAATGGAAGC	CAAGCAGAAGACGGCATACGAGATCAATGGAAGCGACCCCAAAATCAGCGAAAT
n1_R_877_TGTTCCAGCT	TGTTCCAGCT	CAAGCAGAAGACGGCATACGAGATTGTTCCAGCTGACCCCAAAATCAGCGAAAT
n1_R_878_CTGAACGGCT	CTGAACGGCT	CAAGCAGAAGACGGCATACGAGATCTGAACGGCTGACCCCAAAATCAGCGAAAT
n1_R_879_TGCCATCCTC	TGCCATCCTC	CAAGCAGAAGACGGCATACGAGATTGCCATCCTCGACCCCAAAATCAGCGAAAT
n1_R_880_GGCACAACTA	GGCACAACTA	CAAGCAGAAGACGGCATACGAGATGGCACAACTAGACCCCAAAATCAGCGAAAT
n1_R_881_TACGCCATCC	TACGCCATCC	CAAGCAGAAGACGGCATACGAGATTACGCCATCCGACCCCAAAATCAGCGAAAT
n1_R_882_GGTCGGTAAT	GGTCGGTAAT	CAAGCAGAAGACGGCATACGAGATGGTCGGTAATGACCCCAAAATCAGCGAAAT
n1_R_883_GGTCTATGAC	GGTCTATGAC	CAAGCAGAAGACGGCATACGAGATGGTCTATGACGACCCCAAAATCAGCGAAAT
n1_R_884_TGTCGACCGA	TGTCGACCGA	CAAGCAGAAGACGGCATACGAGATTGTCGACCGAGACCCCAAAATCAGCGAAAT
n1_R_885_AGTATTCGCC	AGTATTCGCC	CAAGCAGAAGACGGCATACGAGATAGTATTCGCCGACCCCAAAATCAGCGAAAT
n1_R_886_TGCGTCTCTC	TGCGTCTCTC	CAAGCAGAAGACGGCATACGAGATTGCGTCTCTCGACCCCAAAATCAGCGAAAT
n1_R_887_GCGTGAAGGA	GCGTGAAGGA	CAAGCAGAAGACGGCATACGAGATGCGTGAAGGAGACCCCAAAATCAGCGAAAT
n1_R_888_TCACACGATC	TCACACGATC	CAAGCAGAAGACGGCATACGAGATTCACACGATCGACCCCAAAATCAGCGAAAT
n1_R_889_GATCTGCAAT	GATCTGCAAT	CAAGCAGAAGACGGCATACGAGATGATCTGCAATGACCCCAAAATCAGCGAAAT
n1_R_890_TGCCATACAA	TGCCATACAA	CAAGCAGAAGACGGCATACGAGATTGCCATACAAGACCCCAAAATCAGCGAAAT
n1_R_891_ATCGCCATCG	ATCGCCATCG	CAAGCAGAAGACGGCATACGAGATATCGCCATCGGACCCCAAAATCAGCGAAAT
n1_R_892_TGGAACGGAG	TGGAACGGAG	CAAGCAGAAGACGGCATACGAGATTGGAACGGAGGACCCCAAAATCAGCGAAAT
n1_R_893_CAACACGGTC	CAACACGGTC	CAAGCAGAAGACGGCATACGAGATCAACACGGTCGACCCCAAAATCAGCGAAAT
n1_R_894_GGAATACGAC	GGAATACGAC	CAAGCAGAAGACGGCATACGAGATGGAATACGACGACCCCAAAATCAGCGAAAT
n1_R_895_TTACGTGATG	TTACGTGATG	CAAGCAGAAGACGGCATACGAGATTTACGTGATGGACCCCAAAATCAGCGAAAT
n1_R_896_GATCGCTATA	GATCGCTATA	CAAGCAGAAGACGGCATACGAGATGATCGCTATAGACCCCAAAATCAGCGAAAT
n1_R_897_GAACTTGTGT	GAACTTGTGT	CAAGCAGAAGACGGCATACGAGATGAACTTGTGTGACCCCAAAATCAGCGAAAT
n1_R_898_CTATTCCAGT	CTATTCCAGT	CAAGCAGAAGACGGCATACGAGATCTATTCCAGTGACCCCAAAATCAGCGAAAT
n1_R_899_GAATGCCATA	GAATGCCATA	CAAGCAGAAGACGGCATACGAGATGAATGCCATAGACCCCAAAATCAGCGAAAT
n1_R_900_TTAATGGAGG	TTAATGGAGG	CAAGCAGAAGACGGCATACGAGATTTAATGGAGGGACCCCAAAATCAGCGAAAT
n1_R_901_TACTGCGAGG	TACTGCGAGG	CAAGCAGAAGACGGCATACGAGATTACTGCGAGGGACCCCAAAATCAGCGAAAT
n1_R_902_TGGTGCTATA	TGGTGCTATA	CAAGCAGAAGACGGCATACGAGATTGGTGCTATAGACCCCAAAATCAGCGAAAT
n1_R_903_GCTAACAAGT	GCTAACAAGT	CAAGCAGAAGACGGCATACGAGATGCTAACAAGTGACCCCAAAATCAGCGAAAT
n1_R_904_TCGACACGAA	TCGACACGAA	CAAGCAGAAGACGGCATACGAGATTCGACACGAAGACCCCAAAATCAGCGAAAT
n1_R_905_ATACCTTGCC	ATACCTTGCC	CAAGCAGAAGACGGCATACGAGATATACCTTGCCGACCCCAAAATCAGCGAAAT
n1_R_906_GTGACGACTA	GTGACGACTA	CAAGCAGAAGACGGCATACGAGATGTGACGACTAGACCCCAAAATCAGCGAAAT
n1_R_907_TAGGCGTACA	TAGGCGTACA	CAAGCAGAAGACGGCATACGAGATTAGGCGTACAGACCCCAAAATCAGCGAAAT
n1_R_908_CGGATTGAAC	CGGATTGAAC	CAAGCAGAAGACGGCATACGAGATCGGATTGAACGACCCCAAAATCAGCGAAAT
n1_R_909_CTAACGGCAC	CTAACGGCAC	CAAGCAGAAGACGGCATACGAGATCTAACGGCACGACCCCAAAATCAGCGAAAT
n1_R_910_CATAGGCTAC	CATAGGCTAC	CAAGCAGAAGACGGCATACGAGATCATAGGCTACGACCCCAAAATCAGCGAAAT
n1_R_911_TGAGCGCTTA	TGAGCGCTTA	CAAGCAGAAGACGGCATACGAGATTGAGCGCTTAGACCCCAAAATCAGCGAAAT
n1_R_912_GACACGACGA	GACACGACGA	CAAGCAGAAGACGGCATACGAGATGACACGACGAGACCCCAAAATCAGCGAAAT
n1_R_913_GTCATACTGA	GTCATACTGA	CAAGCAGAAGACGGCATACGAGATGTCATACTGAGACCCCAAAATCAGCGAAAT
n1_R_914_GAGGAATTGC	GAGGAATTGC	CAAGCAGAAGACGGCATACGAGATGAGGAATTGCGACCCCAAAATCAGCGAAAT
n1_R_915_TAGGCATGAG	TAGGCATGAG	CAAGCAGAAGACGGCATACGAGATTAGGCATGAGGACCCCAAAATCAGCGAAAT
n1_R_916_AGAACGTGCC	AGAACGTGCC	CAAGCAGAAGACGGCATACGAGATAGAACGTGCCGACCCCAAAATCAGCGAAAT
n1_R_917_TACAGGTTGT	TACAGGTTGT	CAAGCAGAAGACGGCATACGAGATTACAGGTTGTGACCCCAAAATCAGCGAAAT
n1_R_918_TCTTCCACAT	TCTTCCACAT	CAAGCAGAAGACGGCATACGAGATTCTTCCACATGACCCCAAAATCAGCGAAAT
n1_R_919_GCTTGCTGAC	GCTTGCTGAC	CAAGCAGAAGACGGCATACGAGATGCTTGCTGACGACCCCAAAATCAGCGAAAT
n1_R_920_CCTTCAGTGG	CCTTCAGTGG	CAAGCAGAAGACGGCATACGAGATCCTTCAGTGGGACCCCAAAATCAGCGAAAT
n1_R_921_CGTCGGTTCT	CGTCGGTTCT	CAAGCAGAAGACGGCATACGAGATCGTCGGTTCTGACCCCAAAATCAGCGAAAT
n1_R_922_CATTCGACTA	CATTCGACTA	CAAGCAGAAGACGGCATACGAGATCATTCGACTAGACCCCAAAATCAGCGAAAT
n1_R_923_GGAGGAACAT	GGAGGAACAT	CAAGCAGAAGACGGCATACGAGATGGAGGAACATGACCCCAAAATCAGCGAAAT
n1_R_924_GTCACACATA	GTCACACATA	CAAGCAGAAGACGGCATACGAGATGTCACACATAGACCCCAAAATCAGCGAAAT
n1_R_925_TGGTTACTGG	TGGTTACTGG	CAAGCAGAAGACGGCATACGAGATTGGTTACTGGGACCCCAAAATCAGCGAAAT
n1_R_926_TGTAAGTGCT	TGTAAGTGCT	CAAGCAGAAGACGGCATACGAGATTGTAAGTGCTGACCCCAAAATCAGCGAAAT
n1_R_927_CTGTCTGAGT	CTGTCTGAGT	CAAGCAGAAGACGGCATACGAGATCTGTCTGAGTGACCCCAAAATCAGCGAAAT
n1_R_928_TTAGCCTCCT	TTAGCCTCCT	CAAGCAGAAGACGGCATACGAGATTTAGCCTCCTGACCCCAAAATCAGCGAAAT
n1_R_929_GTATCGTGAC	GTATCGTGAC	CAAGCAGAAGACGGCATACGAGATGTATCGTGACGACCCCAAAATCAGCGAAAT
n1_R_930_TAGGTACACA	TAGGTACACA	CAAGCAGAAGACGGCATACGAGATTAGGTACACAGACCCCAAAATCAGCGAAAT
n1_R_931_GAGCTTCGTT	GAGCTTCGTT	CAAGCAGAAGACGGCATACGAGATGAGCTTCGTTGACCCCAAAATCAGCGAAAT
n1_R_932_CTACTTCGGC	CTACTTCGGC	CAAGCAGAAGACGGCATACGAGATCTACTTCGGCGACCCCAAAATCAGCGAAAT
n1_R_933_GTCCAGATTC	GTCCAGATTC	CAAGCAGAAGACGGCATACGAGATGTCCAGATTCGACCCCAAAATCAGCGAAAT
n1_R_934_GTCTGGAAGA	GTCTGGAAGA	CAAGCAGAAGACGGCATACGAGATGTCTGGAAGAGACCCCAAAATCAGCGAAAT
n1_R_935_TAGCGGAGAG	TAGCGGAGAG	CAAGCAGAAGACGGCATACGAGATTAGCGGAGAGGACCCCAAAATCAGCGAAAT
n1_R_936_CCACCTACAG	CCACCTACAG	CAAGCAGAAGACGGCATACGAGATCCACCTACAGGACCCCAAAATCAGCGAAAT
n1_R_937_TAAGCGACAG	TAAGCGACAG	CAAGCAGAAGACGGCATACGAGATTAAGCGACAGGACCCCAAAATCAGCGAAAT
n1_R_938_TCGGCCTAGT	TCGGCCTAGT	CAAGCAGAAGACGGCATACGAGATTCGGCCTAGTGACCCCAAAATCAGCGAAAT
n1_R_939_TGAGTACTCC	TGAGTACTCC	CAAGCAGAAGACGGCATACGAGATTGAGTACTCCGACCCCAAAATCAGCGAAAT
n1_R_940_GTGAACGTCG	GTGAACGTCG	CAAGCAGAAGACGGCATACGAGATGTGAACGTCGGACCCCAAAATCAGCGAAAT
n1_R_941_TGTAGAAGCG	TGTAGAAGCG	CAAGCAGAAGACGGCATACGAGATTGTAGAAGCGGACCCCAAAATCAGCGAAAT
n1_R_942_TGAGCGACCA	TGAGCGACCA	CAAGCAGAAGACGGCATACGAGATTGAGCGACCAGACCCCAAAATCAGCGAAAT
n1_R_943_TGCGACGACA	TGCGACGACA	CAAGCAGAAGACGGCATACGAGATTGCGACGACAGACCCCAAAATCAGCGAAAT
n1_R_944_GTCACCAGGA	GTCACCAGGA	CAAGCAGAAGACGGCATACGAGATGTCACCAGGAGACCCCAAAATCAGCGAAAT
n1_R_945_GCTAACGCTT	GCTAACGCTT	CAAGCAGAAGACGGCATACGAGATGCTAACGCTTGACCCCAAAATCAGCGAAAT
n1_R_946_TCTGAGCGAT	TCTGAGCGAT	CAAGCAGAAGACGGCATACGAGATTCTGAGCGATGACCCCAAAATCAGCGAAAT
n1_R_947_TGGAACAAGT	TGGAACAAGT	CAAGCAGAAGACGGCATACGAGATTGGAACAAGTGACCCCAAAATCAGCGAAAT
n1_R_948_GGTTGCACTG	GGTTGCACTG	CAAGCAGAAGACGGCATACGAGATGGTTGCACTGGACCCCAAAATCAGCGAAAT
n1_R_949_ACTTACGCTA	ACTTACGCTA	CAAGCAGAAGACGGCATACGAGATACTTACGCTAGACCCCAAAATCAGCGAAAT
n1_R_950_GGAGTAGTCG	GGAGTAGTCG	CAAGCAGAAGACGGCATACGAGATGGAGTAGTCGGACCCCAAAATCAGCGAAAT
n1_R_951_GTGTCTGCTT	GTGTCTGCTT	CAAGCAGAAGACGGCATACGAGATGTGTCTGCTTGACCCCAAAATCAGCGAAAT
n1_R_952_TACCACCTTC	TACCACCTTC	CAAGCAGAAGACGGCATACGAGATTACCACCTTCGACCCCAAAATCAGCGAAAT
n1_R_953_GACATCACTG	GACATCACTG	CAAGCAGAAGACGGCATACGAGATGACATCACTGGACCCCAAAATCAGCGAAAT
n1_R_954_TGAATCTGAC	TGAATCTGAC	CAAGCAGAAGACGGCATACGAGATTGAATCTGACGACCCCAAAATCAGCGAAAT
n1_R_955_GAGACTACTC	GAGACTACTC	CAAGCAGAAGACGGCATACGAGATGAGACTACTCGACCCCAAAATCAGCGAAAT
n1_R_956_TACAGCGCAC	TACAGCGCAC	CAAGCAGAAGACGGCATACGAGATTACAGCGCACGACCCCAAAATCAGCGAAAT
n1_R_957_CTTCCGGTGT	CTTCCGGTGT	CAAGCAGAAGACGGCATACGAGATCTTCCGGTGTGACCCCAAAATCAGCGAAAT
n1_R_958_GTACTACAGT	GTACTACAGT	CAAGCAGAAGACGGCATACGAGATGTACTACAGTGACCCCAAAATCAGCGAAAT
n1_R_959_CCAAGGCTCT	CCAAGGCTCT	CAAGCAGAAGACGGCATACGAGATCCAAGGCTCTGACCCCAAAATCAGCGAAAT
n1_R_960_TCCGGAGCAT	TCCGGAGCAT	CAAGCAGAAGACGGCATACGAGATTCCGGAGCATGACCCCAAAATCAGCGAAAT
n1_R_961_GACACATTGG	GACACATTGG	CAAGCAGAAGACGGCATACGAGATGACACATTGGGACCCCAAAATCAGCGAAAT
n1_R_962_TTGAAGCGTT	TTGAAGCGTT	CAAGCAGAAGACGGCATACGAGATTTGAAGCGTTGACCCCAAAATCAGCGAAAT
n1_R_963_GATAGCCAGT	GATAGCCAGT	CAAGCAGAAGACGGCATACGAGATGATAGCCAGTGACCCCAAAATCAGCGAAAT
n1_R_964_TCAACAGACC	TCAACAGACC	CAAGCAGAAGACGGCATACGAGATTCAACAGACCGACCCCAAAATCAGCGAAAT
n1_R_965_GGAGTGATAC	GGAGTGATAC	CAAGCAGAAGACGGCATACGAGATGGAGTGATACGACCCCAAAATCAGCGAAAT
n1_R_966_TTGATCTGTC	TTGATCTGTC	CAAGCAGAAGACGGCATACGAGATTTGATCTGTCGACCCCAAAATCAGCGAAAT
n1_R_967_TTCGCATCTC	TTCGCATCTC	CAAGCAGAAGACGGCATACGAGATTTCGCATCTCGACCCCAAAATCAGCGAAAT
n1_R_968_GAGGAAGGAC	GAGGAAGGAC	CAAGCAGAAGACGGCATACGAGATGAGGAAGGACGACCCCAAAATCAGCGAAAT
n1_R_969_GGTATGTACA	GGTATGTACA	CAAGCAGAAGACGGCATACGAGATGGTATGTACAGACCCCAAAATCAGCGAAAT
n1_R_970_GAGAGGTGAC	GAGAGGTGAC	CAAGCAGAAGACGGCATACGAGATGAGAGGTGACGACCCCAAAATCAGCGAAAT
n1_R_971_GATGTCTCAC	GATGTCTCAC	CAAGCAGAAGACGGCATACGAGATGATGTCTCACGACCCCAAAATCAGCGAAAT
n1_R_972_TGGTAGACGA	TGGTAGACGA	CAAGCAGAAGACGGCATACGAGATTGGTAGACGAGACCCCAAAATCAGCGAAAT
n1_R_973_CTAGTCGCAC	CTAGTCGCAC	CAAGCAGAAGACGGCATACGAGATCTAGTCGCACGACCCCAAAATCAGCGAAAT
n1_R_974_GAACGAGCTG	GAACGAGCTG	CAAGCAGAAGACGGCATACGAGATGAACGAGCTGGACCCCAAAATCAGCGAAAT
n1_R_975_CTTGGACATT	CTTGGACATT	CAAGCAGAAGACGGCATACGAGATCTTGGACATTGACCCCAAAATCAGCGAAAT
n1_R_976_CAAGTCGCCA	CAAGTCGCCA	CAAGCAGAAGACGGCATACGAGATCAAGTCGCCAGACCCCAAAATCAGCGAAAT
n1_R_977_CGATAAGTGT	CGATAAGTGT	CAAGCAGAAGACGGCATACGAGATCGATAAGTGTGACCCCAAAATCAGCGAAAT
n1_R_978_TCCGCAATTC	TCCGCAATTC	CAAGCAGAAGACGGCATACGAGATTCCGCAATTCGACCCCAAAATCAGCGAAAT
n1_R_979_CTAAGAGACC	CTAAGAGACC	CAAGCAGAAGACGGCATACGAGATCTAAGAGACCGACCCCAAAATCAGCGAAAT
n1_R_980_GCTAAGTTGT	GCTAAGTTGT	CAAGCAGAAGACGGCATACGAGATGCTAAGTTGTGACCCCAAAATCAGCGAAAT
n1_R_981_CTGACCAACC	CTGACCAACC	CAAGCAGAAGACGGCATACGAGATCTGACCAACCGACCCCAAAATCAGCGAAAT
n1_R_982_TGTTACGATG	TGTTACGATG	CAAGCAGAAGACGGCATACGAGATTGTTACGATGGACCCCAAAATCAGCGAAAT
n1_R_983_GAGAGTCTGA	GAGAGTCTGA	CAAGCAGAAGACGGCATACGAGATGAGAGTCTGAGACCCCAAAATCAGCGAAAT
n1_R_984_AGCAGACCGA	AGCAGACCGA	CAAGCAGAAGACGGCATACGAGATAGCAGACCGAGACCCCAAAATCAGCGAAAT
n1_R_985_TAGTCGAAGG	TAGTCGAAGG	CAAGCAGAAGACGGCATACGAGATTAGTCGAAGGGACCCCAAAATCAGCGAAAT
n1_R_986_AGAGCGACAC	AGAGCGACAC	CAAGCAGAAGACGGCATACGAGATAGAGCGACACGACCCCAAAATCAGCGAAAT
n1_R_987_TCTGACGCAC	TCTGACGCAC	CAAGCAGAAGACGGCATACGAGATTCTGACGCACGACCCCAAAATCAGCGAAAT
n1_R_988_GTCGCATCAT	GTCGCATCAT	CAAGCAGAAGACGGCATACGAGATGTCGCATCATGACCCCAAAATCAGCGAAAT
n1_R_989_GTCGCAAGTA	GTCGCAAGTA	CAAGCAGAAGACGGCATACGAGATGTCGCAAGTAGACCCCAAAATCAGCGAAAT
n1_R_990_TAAGCACACT	TAAGCACACT	CAAGCAGAAGACGGCATACGAGATTAAGCACACTGACCCCAAAATCAGCGAAAT
n1_R_991_CCTCACAAGC	CCTCACAAGC	CAAGCAGAAGACGGCATACGAGATCCTCACAAGCGACCCCAAAATCAGCGAAAT
n1_R_992_ATGCGATCAC	ATGCGATCAC	CAAGCAGAAGACGGCATACGAGATATGCGATCACGACCCCAAAATCAGCGAAAT
n1_R_993_TTACGAGACT	TTACGAGACT	CAAGCAGAAGACGGCATACGAGATTTACGAGACTGACCCCAAAATCAGCGAAAT
n1_R_994_GTAAGATGCC	GTAAGATGCC	CAAGCAGAAGACGGCATACGAGATGTAAGATGCCGACCCCAAAATCAGCGAAAT
n1_R_995_CGTATCTCTC	CGTATCTCTC	CAAGCAGAAGACGGCATACGAGATCGTATCTCTCGACCCCAAAATCAGCGAAAT
n1_R_996_TTAGACGCCA	TTAGACGCCA	CAAGCAGAAGACGGCATACGAGATTTAGACGCCAGACCCCAAAATCAGCGAAAT
n1_R_997_CTGCCTTCAC	CTGCCTTCAC	CAAGCAGAAGACGGCATACGAGATCTGCCTTCACGACCCCAAAATCAGCGAAAT
n1_R_998_CCTCTGTGAA	CCTCTGTGAA	CAAGCAGAAGACGGCATACGAGATCCTCTGTGAAGACCCCAAAATCAGCGAAAT
n1_R_999_GTAACGAACA	GTAACGAACA	CAAGCAGAAGACGGCATACGAGATGTAACGAACAGACCCCAAAATCAGCGAAAT
n1_R_1000_TTCCTGGCTG	TTCCTGGCTG	CAAGCAGAAGACGGCATACGAGATTTCCTGGCTGGACCCCAAAATCAGCGAAAT
n1_R_1001_GTAGGTCATA	GTAGGTCATA	CAAGCAGAAGACGGCATACGAGATGTAGGTCATAGACCCCAAAATCAGCGAAAT
n1_R_1002_TTGCCTGTCT	TTGCCTGTCT	CAAGCAGAAGACGGCATACGAGATTTGCCTGTCTGACCCCAAAATCAGCGAAAT
n1_R_1003_TAGACTCAGC	TAGACTCAGC	CAAGCAGAAGACGGCATACGAGATTAGACTCAGCGACCCCAAAATCAGCGAAAT
n1_R_1004_GCATGTAGAT	GCATGTAGAT	CAAGCAGAAGACGGCATACGAGATGCATGTAGATGACCCCAAAATCAGCGAAAT
n1_R_1005_GTGAAGGACT	GTGAAGGACT	CAAGCAGAAGACGGCATACGAGATGTGAAGGACTGACCCCAAAATCAGCGAAAT
n1_R_1006_TGGAGTTCAA	TGGAGTTCAA	CAAGCAGAAGACGGCATACGAGATTGGAGTTCAAGACCCCAAAATCAGCGAAAT
n1_R_1007_GTCAGCTAAT	GTCAGCTAAT	CAAGCAGAAGACGGCATACGAGATGTCAGCTAATGACCCCAAAATCAGCGAAAT
n1_R_1008_CAACGACATA	CAACGACATA	CAAGCAGAAGACGGCATACGAGATCAACGACATAGACCCCAAAATCAGCGAAAT
n1_R_1009_CCGAGACATA	CCGAGACATA	CAAGCAGAAGACGGCATACGAGATCCGAGACATAGACCCCAAAATCAGCGAAAT
n1_R_1010_CTTCAAGCTG	CTTCAAGCTG	CAAGCAGAAGACGGCATACGAGATCTTCAAGCTGGACCCCAAAATCAGCGAAAT
n1_R_1011_TCCTGCTCAA	TCCTGCTCAA	CAAGCAGAAGACGGCATACGAGATTCCTGCTCAAGACCCCAAAATCAGCGAAAT
n1_R_1012_CATACGTCAG	CATACGTCAG	CAAGCAGAAGACGGCATACGAGATCATACGTCAGGACCCCAAAATCAGCGAAAT
n1_R_1013_GAGAAGGCAA	GAGAAGGCAA	CAAGCAGAAGACGGCATACGAGATGAGAAGGCAAGACCCCAAAATCAGCGAAAT
n1_R_1014_ATTGTGCTCG	ATTGTGCTCG	CAAGCAGAAGACGGCATACGAGATATTGTGCTCGGACCCCAAAATCAGCGAAAT
n1_R_1015_TCCAATGATC	TCCAATGATC	CAAGCAGAAGACGGCATACGAGATTCCAATGATCGACCCCAAAATCAGCGAAAT
n1_R_1016_GCACTCATGG	GCACTCATGG	CAAGCAGAAGACGGCATACGAGATGCACTCATGGGACCCCAAAATCAGCGAAAT
n1_R_1017_CTTAGTCAGG	CTTAGTCAGG	CAAGCAGAAGACGGCATACGAGATCTTAGTCAGGGACCCCAAAATCAGCGAAAT
n1_R_1018_GACGCATTCA	GACGCATTCA	CAAGCAGAAGACGGCATACGAGATGACGCATTCAGACCCCAAAATCAGCGAAAT
n1_R_1019_GCAATAGCTT	GCAATAGCTT	CAAGCAGAAGACGGCATACGAGATGCAATAGCTTGACCCCAAAATCAGCGAAAT
n1_R_1020_CACCATAACA	CACCATAACA	CAAGCAGAAGACGGCATACGAGATCACCATAACAGACCCCAAAATCAGCGAAAT
n1_R_1021_TTGGCAAGGC	TTGGCAAGGC	CAAGCAGAAGACGGCATACGAGATTTGGCAAGGCGACCCCAAAATCAGCGAAAT
n1_R_1022_CAACGTCGCT	CAACGTCGCT	CAAGCAGAAGACGGCATACGAGATCAACGTCGCTGACCCCAAAATCAGCGAAAT
n1_R_1023_GGATACTCTC	GGATACTCTC	CAAGCAGAAGACGGCATACGAGATGGATACTCTCGACCCCAAAATCAGCGAAAT
n1_R_1024_CCGATGTAAC	CCGATGTAAC	CAAGCAGAAGACGGCATACGAGATCCGATGTAACGACCCCAAAATCAGCGAAAT
n1_R_1025_GACCAGTTAA	GACCAGTTAA	CAAGCAGAAGACGGCATACGAGATGACCAGTTAAGACCCCAAAATCAGCGAAAT
n1_R_1026_TACACGGAGC	TACACGGAGC	CAAGCAGAAGACGGCATACGAGATTACACGGAGCGACCCCAAAATCAGCGAAAT
n1_R_1027_TGTATCGACC	TGTATCGACC	CAAGCAGAAGACGGCATACGAGATTGTATCGACCGACCCCAAAATCAGCGAAAT
n1_R_1028_TGACTCGAGT	TGACTCGAGT	CAAGCAGAAGACGGCATACGAGATTGACTCGAGTGACCCCAAAATCAGCGAAAT
n1_R_1029_GGTGTGGTAA	GGTGTGGTAA	CAAGCAGAAGACGGCATACGAGATGGTGTGGTAAGACCCCAAAATCAGCGAAAT
n1_R_1030_AGGTTACGGT	AGGTTACGGT	CAAGCAGAAGACGGCATACGAGATAGGTTACGGTGACCCCAAAATCAGCGAAAT
n1_R_1031_CACGGACTTC	CACGGACTTC	CAAGCAGAAGACGGCATACGAGATCACGGACTTCGACCCCAAAATCAGCGAAAT
n1_R_1032_TTCATCGATC	TTCATCGATC	CAAGCAGAAGACGGCATACGAGATTTCATCGATCGACCCCAAAATCAGCGAAAT
n1_R_1033_AGTGCTGTGA	AGTGCTGTGA	CAAGCAGAAGACGGCATACGAGATAGTGCTGTGAGACCCCAAAATCAGCGAAAT
n1_R_1034_TTCGAGTCAG	TTCGAGTCAG	CAAGCAGAAGACGGCATACGAGATTTCGAGTCAGGACCCCAAAATCAGCGAAAT
n1_R_1035_TTACTACGTG	TTACTACGTG	CAAGCAGAAGACGGCATACGAGATTTACTACGTGGACCCCAAAATCAGCGAAAT
n1_R_1036_TTAGAACGAC	TTAGAACGAC	CAAGCAGAAGACGGCATACGAGATTTAGAACGACGACCCCAAAATCAGCGAAAT
n1_R_1037_CCAAGGCATG	CCAAGGCATG	CAAGCAGAAGACGGCATACGAGATCCAAGGCATGGACCCCAAAATCAGCGAAAT
n1_R_1038_TTCTTCGTCT	TTCTTCGTCT	CAAGCAGAAGACGGCATACGAGATTTCTTCGTCTGACCCCAAAATCAGCGAAAT
n1_R_1039_TTCGAGGTGT	TTCGAGGTGT	CAAGCAGAAGACGGCATACGAGATTTCGAGGTGTGACCCCAAAATCAGCGAAAT
n1_R_1040_GACAAGCACA	GACAAGCACA	CAAGCAGAAGACGGCATACGAGATGACAAGCACAGACCCCAAAATCAGCGAAAT
n1_R_1041_GTAGCAATCC	GTAGCAATCC	CAAGCAGAAGACGGCATACGAGATGTAGCAATCCGACCCCAAAATCAGCGAAAT
n1_R_1042_CGCATGGCTT	CGCATGGCTT	CAAGCAGAAGACGGCATACGAGATCGCATGGCTTGACCCCAAAATCAGCGAAAT
n1_R_1043_CGACCATTCT	CGACCATTCT	CAAGCAGAAGACGGCATACGAGATCGACCATTCTGACCCCAAAATCAGCGAAAT
n1_R_1044_CTGTTGGTAA	CTGTTGGTAA	CAAGCAGAAGACGGCATACGAGATCTGTTGGTAAGACCCCAAAATCAGCGAAAT
n1_R_1045_CTACACTCCT	CTACACTCCT	CAAGCAGAAGACGGCATACGAGATCTACACTCCTGACCCCAAAATCAGCGAAAT
n1_R_1046_GCATAGCTGG	GCATAGCTGG	CAAGCAGAAGACGGCATACGAGATGCATAGCTGGGACCCCAAAATCAGCGAAAT
n1_R_1047_GTCGATCGAG	GTCGATCGAG	CAAGCAGAAGACGGCATACGAGATGTCGATCGAGGACCCCAAAATCAGCGAAAT
n1_R_1048_CGATCGGTAT	CGATCGGTAT	CAAGCAGAAGACGGCATACGAGATCGATCGGTATGACCCCAAAATCAGCGAAAT
n1_R_1049_TTCGACCATC	TTCGACCATC	CAAGCAGAAGACGGCATACGAGATTTCGACCATCGACCCCAAAATCAGCGAAAT
n1_R_1050_CGTTCTGTGT	CGTTCTGTGT	CAAGCAGAAGACGGCATACGAGATCGTTCTGTGTGACCCCAAAATCAGCGAAAT
n1_R_1051_AAGCGAACCA	AAGCGAACCA	CAAGCAGAAGACGGCATACGAGATAAGCGAACCAGACCCCAAAATCAGCGAAAT
n1_R_1052_ATGCTAAGCC	ATGCTAAGCC	CAAGCAGAAGACGGCATACGAGATATGCTAAGCCGACCCCAAAATCAGCGAAAT
n1_R_1053_GAAGCCACTG	GAAGCCACTG	CAAGCAGAAGACGGCATACGAGATGAAGCCACTGGACCCCAAAATCAGCGAAAT
n1_R_1054_GAAGCATCAC	GAAGCATCAC	CAAGCAGAAGACGGCATACGAGATGAAGCATCACGACCCCAAAATCAGCGAAAT
n1_R_1055_GACCATGATA	GACCATGATA	CAAGCAGAAGACGGCATACGAGATGACCATGATAGACCCCAAAATCAGCGAAAT
n1_R_1056_GCATACCTCA	GCATACCTCA	CAAGCAGAAGACGGCATACGAGATGCATACCTCAGACCCCAAAATCAGCGAAAT
n1_R_1057_TGAACTCACC	TGAACTCACC	CAAGCAGAAGACGGCATACGAGATTGAACTCACCGACCCCAAAATCAGCGAAAT
n1_R_1058_TCCACCATAG	TCCACCATAG	CAAGCAGAAGACGGCATACGAGATTCCACCATAGGACCCCAAAATCAGCGAAAT
n1_R_1059_TAGCAACGTC	TAGCAACGTC	CAAGCAGAAGACGGCATACGAGATTAGCAACGTCGACCCCAAAATCAGCGAAAT
n1_R_1060_TCCATGCCAG	TCCATGCCAG	CAAGCAGAAGACGGCATACGAGATTCCATGCCAGGACCCCAAAATCAGCGAAAT
n1_R_1061_TCAGAACCGA	TCAGAACCGA	CAAGCAGAAGACGGCATACGAGATTCAGAACCGAGACCCCAAAATCAGCGAAAT
n1_R_1062_TTGCTAACGA	TTGCTAACGA	CAAGCAGAAGACGGCATACGAGATTTGCTAACGAGACCCCAAAATCAGCGAAAT
n1_R_1063_TAAGTCCTCA	TAAGTCCTCA	CAAGCAGAAGACGGCATACGAGATTAAGTCCTCAGACCCCAAAATCAGCGAAAT
n1_R_1064_TGCAACCTAC	TGCAACCTAC	CAAGCAGAAGACGGCATACGAGATTGCAACCTACGACCCCAAAATCAGCGAAAT
n1_R_1065_TCTAACACTG	TCTAACACTG	CAAGCAGAAGACGGCATACGAGATTCTAACACTGGACCCCAAAATCAGCGAAAT
n1_R_1066_TCTGACAGGA	TCTGACAGGA	CAAGCAGAAGACGGCATACGAGATTCTGACAGGAGACCCCAAAATCAGCGAAAT
n1_R_1067_TGGATAGGAC	TGGATAGGAC	CAAGCAGAAGACGGCATACGAGATTGGATAGGACGACCCCAAAATCAGCGAAAT
n1_R_1068_TGTGAACCTT	TGTGAACCTT	CAAGCAGAAGACGGCATACGAGATTGTGAACCTTGACCCCAAAATCAGCGAAAT
n1_R_1069_TTCGAACACT	TTCGAACACT	CAAGCAGAAGACGGCATACGAGATTTCGAACACTGACCCCAAAATCAGCGAAAT
n1_R_1070_TTGACGGTTG	TTGACGGTTG	CAAGCAGAAGACGGCATACGAGATTTGACGGTTGGACCCCAAAATCAGCGAAAT
n1_R_1071_TTAGATTGCC	TTAGATTGCC	CAAGCAGAAGACGGCATACGAGATTTAGATTGCCGACCCCAAAATCAGCGAAAT
n1_R_1072_TTAACGTGTC	TTAACGTGTC	CAAGCAGAAGACGGCATACGAGATTTAACGTGTCGACCCCAAAATCAGCGAAAT
n1_R_1073_CTGTGAGTGT	CTGTGAGTGT	CAAGCAGAAGACGGCATACGAGATCTGTGAGTGTGACCCCAAAATCAGCGAAAT
n1_R_1074_CACCATGCGT	CACCATGCGT	CAAGCAGAAGACGGCATACGAGATCACCATGCGTGACCCCAAAATCAGCGAAAT
n1_R_1075_CGTACCTGGT	CGTACCTGGT	CAAGCAGAAGACGGCATACGAGATCGTACCTGGTGACCCCAAAATCAGCGAAAT
n1_R_1076_TAAGTGCATG	TAAGTGCATG	CAAGCAGAAGACGGCATACGAGATTAAGTGCATGGACCCCAAAATCAGCGAAAT
n1_R_1077_GCTACACCGT	GCTACACCGT	CAAGCAGAAGACGGCATACGAGATGCTACACCGTGACCCCAAAATCAGCGAAAT
n1_R_1078_TTATCGGCTC	TTATCGGCTC	CAAGCAGAAGACGGCATACGAGATTTATCGGCTCGACCCCAAAATCAGCGAAAT
n1_R_1079_TCAGCTACAC	TCAGCTACAC	CAAGCAGAAGACGGCATACGAGATTCAGCTACACGACCCCAAAATCAGCGAAAT
n1_R_1080_TATGCATGTC	TATGCATGTC	CAAGCAGAAGACGGCATACGAGATTATGCATGTCGACCCCAAAATCAGCGAAAT
n1_R_1081_TGATGAATCC	TGATGAATCC	CAAGCAGAAGACGGCATACGAGATTGATGAATCCGACCCCAAAATCAGCGAAAT
n1_R_1082_GCAAGTTAGA	GCAAGTTAGA	CAAGCAGAAGACGGCATACGAGATGCAAGTTAGAGACCCCAAAATCAGCGAAAT
n1_R_1083_CCGTTCCATT	CCGTTCCATT	CAAGCAGAAGACGGCATACGAGATCCGTTCCATTGACCCCAAAATCAGCGAAAT
n1_R_1084_TTCGTAGCCT	TTCGTAGCCT	CAAGCAGAAGACGGCATACGAGATTTCGTAGCCTGACCCCAAAATCAGCGAAAT
n1_R_1085_GCTAATATGC	GCTAATATGC	CAAGCAGAAGACGGCATACGAGATGCTAATATGCGACCCCAAAATCAGCGAAAT
n1_R_1086_TGAGAGTAAC	TGAGAGTAAC	CAAGCAGAAGACGGCATACGAGATTGAGAGTAACGACCCCAAAATCAGCGAAAT
n1_R_1087_ATCCTCGTCA	ATCCTCGTCA	CAAGCAGAAGACGGCATACGAGATATCCTCGTCAGACCCCAAAATCAGCGAAAT
n1_R_1088_TCAGCGTAGC	TCAGCGTAGC	CAAGCAGAAGACGGCATACGAGATTCAGCGTAGCGACCCCAAAATCAGCGAAAT
n1_R_1089_GCTACAGATA	GCTACAGATA	CAAGCAGAAGACGGCATACGAGATGCTACAGATAGACCCCAAAATCAGCGAAAT
n1_R_1090_TGAATCACAG	TGAATCACAG	CAAGCAGAAGACGGCATACGAGATTGAATCACAGGACCCCAAAATCAGCGAAAT
n1_R_1091_TAGCCACCAC	TAGCCACCAC	CAAGCAGAAGACGGCATACGAGATTAGCCACCACGACCCCAAAATCAGCGAAAT
n1_R_1092_TTAGAAGTCC	TTAGAAGTCC	CAAGCAGAAGACGGCATACGAGATTTAGAAGTCCGACCCCAAAATCAGCGAAAT
n1_R_1093_GTGAACATTC	GTGAACATTC	CAAGCAGAAGACGGCATACGAGATGTGAACATTCGACCCCAAAATCAGCGAAAT
n1_R_1094_TATGCGACTC	TATGCGACTC	CAAGCAGAAGACGGCATACGAGATTATGCGACTCGACCCCAAAATCAGCGAAAT
n1_R_1095_TCAGACATAC	TCAGACATAC	CAAGCAGAAGACGGCATACGAGATTCAGACATACGACCCCAAAATCAGCGAAAT
n1_R_1096_GTAGCCAGAA	GTAGCCAGAA	CAAGCAGAAGACGGCATACGAGATGTAGCCAGAAGACCCCAAAATCAGCGAAAT
n1_R_1097_GTGGATATAC	GTGGATATAC	CAAGCAGAAGACGGCATACGAGATGTGGATATACGACCCCAAAATCAGCGAAAT
n1_R_1098_TTGTCTCACA	TTGTCTCACA	CAAGCAGAAGACGGCATACGAGATTTGTCTCACAGACCCCAAAATCAGCGAAAT
n1_R_1099_GGCAGTGGTA	GGCAGTGGTA	CAAGCAGAAGACGGCATACGAGATGGCAGTGGTAGACCCCAAAATCAGCGAAAT
n1_R_1100_GCGAACTGTC	GCGAACTGTC	CAAGCAGAAGACGGCATACGAGATGCGAACTGTCGACCCCAAAATCAGCGAAAT
n1_R_1101_GTCTAAGGTC	GTCTAAGGTC	CAAGCAGAAGACGGCATACGAGATGTCTAAGGTCGACCCCAAAATCAGCGAAAT
n1_R_1102_TGTTGCGAAT	TGTTGCGAAT	CAAGCAGAAGACGGCATACGAGATTGTTGCGAATGACCCCAAAATCAGCGAAAT
n1_R_1103_TAATGACAGG	TAATGACAGG	CAAGCAGAAGACGGCATACGAGATTAATGACAGGGACCCCAAAATCAGCGAAAT
n1_R_1104_TTCGCCTCGA	TTCGCCTCGA	CAAGCAGAAGACGGCATACGAGATTTCGCCTCGAGACCCCAAAATCAGCGAAAT
n1_R_1105_GTACTAGCAA	GTACTAGCAA	CAAGCAGAAGACGGCATACGAGATGTACTAGCAAGACCCCAAAATCAGCGAAAT
n1_R_1106_TATGCCATGA	TATGCCATGA	CAAGCAGAAGACGGCATACGAGATTATGCCATGAGACCCCAAAATCAGCGAAAT
n1_R_1107_AGAAGCGATA	AGAAGCGATA	CAAGCAGAAGACGGCATACGAGATAGAAGCGATAGACCCCAAAATCAGCGAAAT
n1_R_1108_GTTGTGGCAC	GTTGTGGCAC	CAAGCAGAAGACGGCATACGAGATGTTGTGGCACGACCCCAAAATCAGCGAAAT
n1_R_1109_AGGACCTTCA	AGGACCTTCA	CAAGCAGAAGACGGCATACGAGATAGGACCTTCAGACCCCAAAATCAGCGAAAT
n1_R_1110_CACTATGAAC	CACTATGAAC	CAAGCAGAAGACGGCATACGAGATCACTATGAACGACCCCAAAATCAGCGAAAT
n1_R_1111_GTGATCTTAC	GTGATCTTAC	CAAGCAGAAGACGGCATACGAGATGTGATCTTACGACCCCAAAATCAGCGAAAT
n1_R_1112_CCAAGCCAGA	CCAAGCCAGA	CAAGCAGAAGACGGCATACGAGATCCAAGCCAGAGACCCCAAAATCAGCGAAAT
n1_R_1113_CACTAGGTGG	CACTAGGTGG	CAAGCAGAAGACGGCATACGAGATCACTAGGTGGGACCCCAAAATCAGCGAAAT
n1_R_1114_TCCTAGTTGA	TCCTAGTTGA	CAAGCAGAAGACGGCATACGAGATTCCTAGTTGAGACCCCAAAATCAGCGAAAT
n1_R_1115_ACCGTTCGAG	ACCGTTCGAG	CAAGCAGAAGACGGCATACGAGATACCGTTCGAGGACCCCAAAATCAGCGAAAT
n1_R_1116_TTAGCTGGAC	TTAGCTGGAC	CAAGCAGAAGACGGCATACGAGATTTAGCTGGACGACCCCAAAATCAGCGAAAT
n1_R_1117_TACTCGGTTA	TACTCGGTTA	CAAGCAGAAGACGGCATACGAGATTACTCGGTTAGACCCCAAAATCAGCGAAAT
n1_R_1118_GAAGCAGAGT	GAAGCAGAGT	CAAGCAGAAGACGGCATACGAGATGAAGCAGAGTGACCCCAAAATCAGCGAAAT
n1_R_1119_TTAACCACAC	TTAACCACAC	CAAGCAGAAGACGGCATACGAGATTTAACCACACGACCCCAAAATCAGCGAAAT
n1_R_1120_GTTAGGAAGG	GTTAGGAAGG	CAAGCAGAAGACGGCATACGAGATGTTAGGAAGGGACCCCAAAATCAGCGAAAT
n1_R_1121_GATCCTACGA	GATCCTACGA	CAAGCAGAAGACGGCATACGAGATGATCCTACGAGACCCCAAAATCAGCGAAAT
n1_R_1122_TCTAGACACA	TCTAGACACA	CAAGCAGAAGACGGCATACGAGATTCTAGACACAGACCCCAAAATCAGCGAAAT
n1_R_1123_CGTCTGATCA	CGTCTGATCA	CAAGCAGAAGACGGCATACGAGATCGTCTGATCAGACCCCAAAATCAGCGAAAT
n1_R_1124_GCATTCAACC	GCATTCAACC	CAAGCAGAAGACGGCATACGAGATGCATTCAACCGACCCCAAAATCAGCGAAAT
n1_R_1125_GTAACTACTG	GTAACTACTG	CAAGCAGAAGACGGCATACGAGATGTAACTACTGGACCCCAAAATCAGCGAAAT
n1_R_1126_CTGGCTGAAC	CTGGCTGAAC	CAAGCAGAAGACGGCATACGAGATCTGGCTGAACGACCCCAAAATCAGCGAAAT
n1_R_1127_CCATTAATCC	CCATTAATCC	CAAGCAGAAGACGGCATACGAGATCCATTAATCCGACCCCAAAATCAGCGAAAT
n1_R_1128_AGCTTGAGCT	AGCTTGAGCT	CAAGCAGAAGACGGCATACGAGATAGCTTGAGCTGACCCCAAAATCAGCGAAAT
n1_R_1129_AGTCCGAGTA	AGTCCGAGTA	CAAGCAGAAGACGGCATACGAGATAGTCCGAGTAGACCCCAAAATCAGCGAAAT
n1_R_1130_GACCTGGACA	GACCTGGACA	CAAGCAGAAGACGGCATACGAGATGACCTGGACAGACCCCAAAATCAGCGAAAT
n1_R_1131_GCAAGGTAAC	GCAAGGTAAC	CAAGCAGAAGACGGCATACGAGATGCAAGGTAACGACCCCAAAATCAGCGAAAT
n1_R_1132_TGCTAAGTTC	TGCTAAGTTC	CAAGCAGAAGACGGCATACGAGATTGCTAAGTTCGACCCCAAAATCAGCGAAAT
n1_R_1133_ATACAAGCAC	ATACAAGCAC	CAAGCAGAAGACGGCATACGAGATATACAAGCACGACCCCAAAATCAGCGAAAT
n1_R_1134_TGACATGCAG	TGACATGCAG	CAAGCAGAAGACGGCATACGAGATTGACATGCAGGACCCCAAAATCAGCGAAAT
n1_R_1135_CACGTAGTTG	CACGTAGTTG	CAAGCAGAAGACGGCATACGAGATCACGTAGTTGGACCCCAAAATCAGCGAAAT
n1_R_1136_CTTACTAGGA	CTTACTAGGA	CAAGCAGAAGACGGCATACGAGATCTTACTAGGAGACCCCAAAATCAGCGAAAT
n1_R_1137_ATTCTTGTGG	ATTCTTGTGG	CAAGCAGAAGACGGCATACGAGATATTCTTGTGGGACCCCAAAATCAGCGAAAT
n1_R_1138_GCAAGGAATT	GCAAGGAATT	CAAGCAGAAGACGGCATACGAGATGCAAGGAATTGACCCCAAAATCAGCGAAAT
n1_R_1139_GATTCAAGGC	GATTCAAGGC	CAAGCAGAAGACGGCATACGAGATGATTCAAGGCGACCCCAAAATCAGCGAAAT
n1_R_1140_GACCAACCTC	GACCAACCTC	CAAGCAGAAGACGGCATACGAGATGACCAACCTCGACCCCAAAATCAGCGAAAT
n1_R_1141_GGTAAGTCGG	GGTAAGTCGG	CAAGCAGAAGACGGCATACGAGATGGTAAGTCGGGACCCCAAAATCAGCGAAAT
n1_R_1142_ATCAGATGGT	ATCAGATGGT	CAAGCAGAAGACGGCATACGAGATATCAGATGGTGACCCCAAAATCAGCGAAAT
n1_R_1143_TTCCACGACC	TTCCACGACC	CAAGCAGAAGACGGCATACGAGATTTCCACGACCGACCCCAAAATCAGCGAAAT
n1_R_1144_CCGACAACGA	CCGACAACGA	CAAGCAGAAGACGGCATACGAGATCCGACAACGAGACCCCAAAATCAGCGAAAT
n1_R_1145_CACTTCCACC	CACTTCCACC	CAAGCAGAAGACGGCATACGAGATCACTTCCACCGACCCCAAAATCAGCGAAAT
n1_R_1146_CACCACAATG	CACCACAATG	CAAGCAGAAGACGGCATACGAGATCACCACAATGGACCCCAAAATCAGCGAAAT
n1_R_1147_TTACGTTAGC	TTACGTTAGC	CAAGCAGAAGACGGCATACGAGATTTACGTTAGCGACCCCAAAATCAGCGAAAT
n1_R_1148_TAGGATGGAA	TAGGATGGAA	CAAGCAGAAGACGGCATACGAGATTAGGATGGAAGACCCCAAAATCAGCGAAAT
n1_R_1149_TAGGAACTCC	TAGGAACTCC	CAAGCAGAAGACGGCATACGAGATTAGGAACTCCGACCCCAAAATCAGCGAAAT
n1_R_1150_GACCTTGCAC	GACCTTGCAC	CAAGCAGAAGACGGCATACGAGATGACCTTGCACGACCCCAAAATCAGCGAAAT
n1_R_1151_CAGACCTATA	CAGACCTATA	CAAGCAGAAGACGGCATACGAGATCAGACCTATAGACCCCAAAATCAGCGAAAT
n1_R_1152_TTAGGAACGT	TTAGGAACGT	CAAGCAGAAGACGGCATACGAGATTTAGGAACGTGACCCCAAAATCAGCGAAAT
n1_R_1153_CAGTAATCCG	CAGTAATCCG	CAAGCAGAAGACGGCATACGAGATCAGTAATCCGGACCCCAAAATCAGCGAAAT
n1_R_1154_GTTAAGTAGC	GTTAAGTAGC	CAAGCAGAAGACGGCATACGAGATGTTAAGTAGCGACCCCAAAATCAGCGAAAT
n1_R_1155_TTCTCTCGTA	TTCTCTCGTA	CAAGCAGAAGACGGCATACGAGATTTCTCTCGTAGACCCCAAAATCAGCGAAAT
n1_R_1156_TTAGTCAGCT	TTAGTCAGCT	CAAGCAGAAGACGGCATACGAGATTTAGTCAGCTGACCCCAAAATCAGCGAAAT
n1_R_1157_CCGACTGTTC	CCGACTGTTC	CAAGCAGAAGACGGCATACGAGATCCGACTGTTCGACCCCAAAATCAGCGAAAT
n1_R_1158_TATACAGCTC	TATACAGCTC	CAAGCAGAAGACGGCATACGAGATTATACAGCTCGACCCCAAAATCAGCGAAAT
n1_R_1159_CAGTTGCGTC	CAGTTGCGTC	CAAGCAGAAGACGGCATACGAGATCAGTTGCGTCGACCCCAAAATCAGCGAAAT
n1_R_1160_TTAGGACATG	TTAGGACATG	CAAGCAGAAGACGGCATACGAGATTTAGGACATGGACCCCAAAATCAGCGAAAT
n1_R_1161_TACAAGGTCG	TACAAGGTCG	CAAGCAGAAGACGGCATACGAGATTACAAGGTCGGACCCCAAAATCAGCGAAAT
n1_R_1162_CCATGCAATT	CCATGCAATT	CAAGCAGAAGACGGCATACGAGATCCATGCAATTGACCCCAAAATCAGCGAAAT
n1_R_1163_GTCAGTACAG	GTCAGTACAG	CAAGCAGAAGACGGCATACGAGATGTCAGTACAGGACCCCAAAATCAGCGAAAT
n1_R_1164_TCTAAGACCT	TCTAAGACCT	CAAGCAGAAGACGGCATACGAGATTCTAAGACCTGACCCCAAAATCAGCGAAAT
n1_R_1165_GATGCCTAAT	GATGCCTAAT	CAAGCAGAAGACGGCATACGAGATGATGCCTAATGACCCCAAAATCAGCGAAAT
n1_R_1166_ACTACGATAG	ACTACGATAG	CAAGCAGAAGACGGCATACGAGATACTACGATAGGACCCCAAAATCAGCGAAAT
n1_R_1167_AGGACAATGC	AGGACAATGC	CAAGCAGAAGACGGCATACGAGATAGGACAATGCGACCCCAAAATCAGCGAAAT
n1_R_1168_ACATCTCTCA	ACATCTCTCA	CAAGCAGAAGACGGCATACGAGATACATCTCTCAGACCCCAAAATCAGCGAAAT
n1_R_1169_CGGACATTAC	CGGACATTAC	CAAGCAGAAGACGGCATACGAGATCGGACATTACGACCCCAAAATCAGCGAAAT
n1_R_1170_CCTAGTGACC	CCTAGTGACC	CAAGCAGAAGACGGCATACGAGATCCTAGTGACCGACCCCAAAATCAGCGAAAT
n1_R_1171_TTCGTTATCC	TTCGTTATCC	CAAGCAGAAGACGGCATACGAGATTTCGTTATCCGACCCCAAAATCAGCGAAAT
n1_R_1172_GCAGTTACTC	GCAGTTACTC	CAAGCAGAAGACGGCATACGAGATGCAGTTACTCGACCCCAAAATCAGCGAAAT
n1_R_1173_TTGGCGTTGG	TTGGCGTTGG	CAAGCAGAAGACGGCATACGAGATTTGGCGTTGGGACCCCAAAATCAGCGAAAT
n1_R_1174_CTAACACCTT	CTAACACCTT	CAAGCAGAAGACGGCATACGAGATCTAACACCTTGACCCCAAAATCAGCGAAAT
n1_R_1175_TCACCATTGC	TCACCATTGC	CAAGCAGAAGACGGCATACGAGATTCACCATTGCGACCCCAAAATCAGCGAAAT
n1_R_1176_CATACAATGC	CATACAATGC	CAAGCAGAAGACGGCATACGAGATCATACAATGCGACCCCAAAATCAGCGAAAT
n1_R_1177_TAGGATCCTC	TAGGATCCTC	CAAGCAGAAGACGGCATACGAGATTAGGATCCTCGACCCCAAAATCAGCGAAAT
n1_R_1178_TAGTACCACC	TAGTACCACC	CAAGCAGAAGACGGCATACGAGATTAGTACCACCGACCCCAAAATCAGCGAAAT
n1_R_1179_GTTCAAGAGG	GTTCAAGAGG	CAAGCAGAAGACGGCATACGAGATGTTCAAGAGGGACCCCAAAATCAGCGAAAT
n1_R_1180_TAAGTCAGAG	TAAGTCAGAG	CAAGCAGAAGACGGCATACGAGATTAAGTCAGAGGACCCCAAAATCAGCGAAAT
n1_R_1181_CCAAGTGATA	CCAAGTGATA	CAAGCAGAAGACGGCATACGAGATCCAAGTGATAGACCCCAAAATCAGCGAAAT
n1_R_1182_CTCTCCGAAC	CTCTCCGAAC	CAAGCAGAAGACGGCATACGAGATCTCTCCGAACGACCCCAAAATCAGCGAAAT
n1_R_1183_TGTCAAGCCT	TGTCAAGCCT	CAAGCAGAAGACGGCATACGAGATTGTCAAGCCTGACCCCAAAATCAGCGAAAT
n1_R_1184_GCACACTTCC	GCACACTTCC	CAAGCAGAAGACGGCATACGAGATGCACACTTCCGACCCCAAAATCAGCGAAAT
n1_R_1185_TCAAGGTTGC	TCAAGGTTGC	CAAGCAGAAGACGGCATACGAGATTCAAGGTTGCGACCCCAAAATCAGCGAAAT
n1_R_1186_TCAGACTATG	TCAGACTATG	CAAGCAGAAGACGGCATACGAGATTCAGACTATGGACCCCAAAATCAGCGAAAT
n1_R_1187_TACATGCCTT	TACATGCCTT	CAAGCAGAAGACGGCATACGAGATTACATGCCTTGACCCCAAAATCAGCGAAAT
n1_R_1188_CTGGTGTTAG	CTGGTGTTAG	CAAGCAGAAGACGGCATACGAGATCTGGTGTTAGGACCCCAAAATCAGCGAAAT
n1_R_1189_TGATAGCCAC	TGATAGCCAC	CAAGCAGAAGACGGCATACGAGATTGATAGCCACGACCCCAAAATCAGCGAAAT
n1_R_1190_TAGGACGAAC	TAGGACGAAC	CAAGCAGAAGACGGCATACGAGATTAGGACGAACGACCCCAAAATCAGCGAAAT
n1_R_1191_TAAGAGTTCC	TAAGAGTTCC	CAAGCAGAAGACGGCATACGAGATTAAGAGTTCCGACCCCAAAATCAGCGAAAT
n1_R_1192_TCATAGGATG	TCATAGGATG	CAAGCAGAAGACGGCATACGAGATTCATAGGATGGACCCCAAAATCAGCGAAAT
n1_R_1193_TTGATCAGCG	TTGATCAGCG	CAAGCAGAAGACGGCATACGAGATTTGATCAGCGGACCCCAAAATCAGCGAAAT
n1_R_1194_TATCTAAGGC	TATCTAAGGC	CAAGCAGAAGACGGCATACGAGATTATCTAAGGCGACCCCAAAATCAGCGAAAT
n1_R_1195_GGATTACGTG	GGATTACGTG	CAAGCAGAAGACGGCATACGAGATGGATTACGTGGACCCCAAAATCAGCGAAAT
n1_R_1196_CATAAGCGGT	CATAAGCGGT	CAAGCAGAAGACGGCATACGAGATCATAAGCGGTGACCCCAAAATCAGCGAAAT
n1_R_1197_TTACTCTACC	TTACTCTACC	CAAGCAGAAGACGGCATACGAGATTTACTCTACCGACCCCAAAATCAGCGAAAT
n1_R_1198_CATGTGCCTA	CATGTGCCTA	CAAGCAGAAGACGGCATACGAGATCATGTGCCTAGACCCCAAAATCAGCGAAAT
n1_R_1199_TTGTGATCGG	TTGTGATCGG	CAAGCAGAAGACGGCATACGAGATTTGTGATCGGGACCCCAAAATCAGCGAAAT
n1_R_1200_GAGGACTGAT	GAGGACTGAT	CAAGCAGAAGACGGCATACGAGATGAGGACTGATGACCCCAAAATCAGCGAAAT
n1_R_1201_GCGTGCCTTA	GCGTGCCTTA	CAAGCAGAAGACGGCATACGAGATGCGTGCCTTAGACCCCAAAATCAGCGAAAT
n1_R_1202_CGAGCGAATA	CGAGCGAATA	CAAGCAGAAGACGGCATACGAGATCGAGCGAATAGACCCCAAAATCAGCGAAAT
n1_R_1203_TCTAGACTGG	TCTAGACTGG	CAAGCAGAAGACGGCATACGAGATTCTAGACTGGGACCCCAAAATCAGCGAAAT
n1_R_1204_TCGCCAACGT	TCGCCAACGT	CAAGCAGAAGACGGCATACGAGATTCGCCAACGTGACCCCAAAATCAGCGAAAT
n1_R_1205_TGATTGGCAT	TGATTGGCAT	CAAGCAGAAGACGGCATACGAGATTGATTGGCATGACCCCAAAATCAGCGAAAT
n1_R_1206_TATCCAGTTG	TATCCAGTTG	CAAGCAGAAGACGGCATACGAGATTATCCAGTTGGACCCCAAAATCAGCGAAAT
n1_R_1207_TCACCATACT	TCACCATACT	CAAGCAGAAGACGGCATACGAGATTCACCATACTGACCCCAAAATCAGCGAAAT
n1_R_1208_CATACGGTGA	CATACGGTGA	CAAGCAGAAGACGGCATACGAGATCATACGGTGAGACCCCAAAATCAGCGAAAT
n1_R_1209_GTCGGTTACC	GTCGGTTACC	CAAGCAGAAGACGGCATACGAGATGTCGGTTACCGACCCCAAAATCAGCGAAAT
n1_R_1210_TTGTCCACTG	TTGTCCACTG	CAAGCAGAAGACGGCATACGAGATTTGTCCACTGGACCCCAAAATCAGCGAAAT
n1_R_1211_TGCGACCTTG	TGCGACCTTG	CAAGCAGAAGACGGCATACGAGATTGCGACCTTGGACCCCAAAATCAGCGAAAT
n1_R_1212_GCATCTTAGC	GCATCTTAGC	CAAGCAGAAGACGGCATACGAGATGCATCTTAGCGACCCCAAAATCAGCGAAAT
n1_R_1213_AGCGGTGTAT	AGCGGTGTAT	CAAGCAGAAGACGGCATACGAGATAGCGGTGTATGACCCCAAAATCAGCGAAAT
n1_R_1214_TCAATTGGCG	TCAATTGGCG	CAAGCAGAAGACGGCATACGAGATTCAATTGGCGGACCCCAAAATCAGCGAAAT
n1_R_1215_GATCGGTGAA	GATCGGTGAA	CAAGCAGAAGACGGCATACGAGATGATCGGTGAAGACCCCAAAATCAGCGAAAT
n1_R_1216_GAGGTGAGAC	GAGGTGAGAC	CAAGCAGAAGACGGCATACGAGATGAGGTGAGACGACCCCAAAATCAGCGAAAT
n1_R_1217_CACTGACTGG	CACTGACTGG	CAAGCAGAAGACGGCATACGAGATCACTGACTGGGACCCCAAAATCAGCGAAAT
n1_R_1218_ATGCAAGGTT	ATGCAAGGTT	CAAGCAGAAGACGGCATACGAGATATGCAAGGTTGACCCCAAAATCAGCGAAAT
n1_R_1219_GAGATAGTGA	GAGATAGTGA	CAAGCAGAAGACGGCATACGAGATGAGATAGTGAGACCCCAAAATCAGCGAAAT
n1_R_1220_TCGAGTTAAC	TCGAGTTAAC	CAAGCAGAAGACGGCATACGAGATTCGAGTTAACGACCCCAAAATCAGCGAAAT
n1_R_1221_AGTCACAACA	AGTCACAACA	CAAGCAGAAGACGGCATACGAGATAGTCACAACAGACCCCAAAATCAGCGAAAT
n1_R_1222_GTCAAGCATT	GTCAAGCATT	CAAGCAGAAGACGGCATACGAGATGTCAAGCATTGACCCCAAAATCAGCGAAAT
n1_R_1223_GACAACGGAC	GACAACGGAC	CAAGCAGAAGACGGCATACGAGATGACAACGGACGACCCCAAAATCAGCGAAAT
n1_R_1224_ATGCATGACA	ATGCATGACA	CAAGCAGAAGACGGCATACGAGATATGCATGACAGACCCCAAAATCAGCGAAAT
n1_R_1225_CTATGCACAC	CTATGCACAC	CAAGCAGAAGACGGCATACGAGATCTATGCACACGACCCCAAAATCAGCGAAAT
n1_R_1226_CTACCAAGGA	CTACCAAGGA	CAAGCAGAAGACGGCATACGAGATCTACCAAGGAGACCCCAAAATCAGCGAAAT
n1_R_1227_TACTTACCGA	TACTTACCGA	CAAGCAGAAGACGGCATACGAGATTACTTACCGAGACCCCAAAATCAGCGAAAT
n1_R_1228_AAGCGAGGAG	AAGCGAGGAG	CAAGCAGAAGACGGCATACGAGATAAGCGAGGAGGACCCCAAAATCAGCGAAAT
n1_R_1229_TGAAGCAAGA	TGAAGCAAGA	CAAGCAGAAGACGGCATACGAGATTGAAGCAAGAGACCCCAAAATCAGCGAAAT
n1_R_1230_ATGACTTCCA	ATGACTTCCA	CAAGCAGAAGACGGCATACGAGATATGACTTCCAGACCCCAAAATCAGCGAAAT
n1_R_1231_GTCTCTGAAT	GTCTCTGAAT	CAAGCAGAAGACGGCATACGAGATGTCTCTGAATGACCCCAAAATCAGCGAAAT
n1_R_1232_GTAGCTTGAG	GTAGCTTGAG	CAAGCAGAAGACGGCATACGAGATGTAGCTTGAGGACCCCAAAATCAGCGAAAT
n1_R_1233_GCTACGTAGG	GCTACGTAGG	CAAGCAGAAGACGGCATACGAGATGCTACGTAGGGACCCCAAAATCAGCGAAAT
n1_R_1234_TACGCAATGT	TACGCAATGT	CAAGCAGAAGACGGCATACGAGATTACGCAATGTGACCCCAAAATCAGCGAAAT
n1_R_1235_GCTTCTCCAG	GCTTCTCCAG	CAAGCAGAAGACGGCATACGAGATGCTTCTCCAGGACCCCAAAATCAGCGAAAT
n1_R_1236_TATATGCGGC	TATATGCGGC	CAAGCAGAAGACGGCATACGAGATTATATGCGGCGACCCCAAAATCAGCGAAAT
n1_R_1237_CTCCAACCTT	CTCCAACCTT	CAAGCAGAAGACGGCATACGAGATCTCCAACCTTGACCCCAAAATCAGCGAAAT
n1_R_1238_CACACAGATA	CACACAGATA	CAAGCAGAAGACGGCATACGAGATCACACAGATAGACCCCAAAATCAGCGAAAT
n1_R_1239_AGAGCTGATT	AGAGCTGATT	CAAGCAGAAGACGGCATACGAGATAGAGCTGATTGACCCCAAAATCAGCGAAAT
n1_R_1240_GAGAGCATAG	GAGAGCATAG	CAAGCAGAAGACGGCATACGAGATGAGAGCATAGGACCCCAAAATCAGCGAAAT
n1_R_1241_TCTGTGTGCC	TCTGTGTGCC	CAAGCAGAAGACGGCATACGAGATTCTGTGTGCCGACCCCAAAATCAGCGAAAT
n1_R_1242_CAACAAGCGA	CAACAAGCGA	CAAGCAGAAGACGGCATACGAGATCAACAAGCGAGACCCCAAAATCAGCGAAAT
n1_R_1243_GAGTTAGTAG	GAGTTAGTAG	CAAGCAGAAGACGGCATACGAGATGAGTTAGTAGGACCCCAAAATCAGCGAAAT
n1_R_1244_GATAGCAATG	GATAGCAATG	CAAGCAGAAGACGGCATACGAGATGATAGCAATGGACCCCAAAATCAGCGAAAT
n1_R_1245_TCATAACGGC	TCATAACGGC	CAAGCAGAAGACGGCATACGAGATTCATAACGGCGACCCCAAAATCAGCGAAAT
n1_R_1246_TCGACATTCC	TCGACATTCC	CAAGCAGAAGACGGCATACGAGATTCGACATTCCGACCCCAAAATCAGCGAAAT
n1_R_1247_ACCAGAGATA	ACCAGAGATA	CAAGCAGAAGACGGCATACGAGATACCAGAGATAGACCCCAAAATCAGCGAAAT
n1_R_1248_TGTTGCAACG	TGTTGCAACG	CAAGCAGAAGACGGCATACGAGATTGTTGCAACGGACCCCAAAATCAGCGAAAT
n1_R_1249_CGTGCAGTAT	CGTGCAGTAT	CAAGCAGAAGACGGCATACGAGATCGTGCAGTATGACCCCAAAATCAGCGAAAT
n1_R_1250_TGAGAGCGAA	TGAGAGCGAA	CAAGCAGAAGACGGCATACGAGATTGAGAGCGAAGACCCCAAAATCAGCGAAAT
n1_R_1251_CATATCCTCC	CATATCCTCC	CAAGCAGAAGACGGCATACGAGATCATATCCTCCGACCCCAAAATCAGCGAAAT
n1_R_1252_CTGGTGAAGG	CTGGTGAAGG	CAAGCAGAAGACGGCATACGAGATCTGGTGAAGGGACCCCAAAATCAGCGAAAT
n1_R_1253_GCCTAGTGTC	GCCTAGTGTC	CAAGCAGAAGACGGCATACGAGATGCCTAGTGTCGACCCCAAAATCAGCGAAAT
n1_R_1254_GACTAAGCTG	GACTAAGCTG	CAAGCAGAAGACGGCATACGAGATGACTAAGCTGGACCCCAAAATCAGCGAAAT
n1_R_1255_CCTATACCAT	CCTATACCAT	CAAGCAGAAGACGGCATACGAGATCCTATACCATGACCCCAAAATCAGCGAAAT
n1_R_1256_AGCCTAACAA	AGCCTAACAA	CAAGCAGAAGACGGCATACGAGATAGCCTAACAAGACCCCAAAATCAGCGAAAT
n1_R_1257_CACTCGCTAT	CACTCGCTAT	CAAGCAGAAGACGGCATACGAGATCACTCGCTATGACCCCAAAATCAGCGAAAT
n1_R_1258_ACCGACTAAT	ACCGACTAAT	CAAGCAGAAGACGGCATACGAGATACCGACTAATGACCCCAAAATCAGCGAAAT
n1_R_1259_ATCTACCTAC	ATCTACCTAC	CAAGCAGAAGACGGCATACGAGATATCTACCTACGACCCCAAAATCAGCGAAAT
n1_R_1260_CCTCACTTAT	CCTCACTTAT	CAAGCAGAAGACGGCATACGAGATCCTCACTTATGACCCCAAAATCAGCGAAAT
n1_R_1261_TAGCGAGCGT	TAGCGAGCGT	CAAGCAGAAGACGGCATACGAGATTAGCGAGCGTGACCCCAAAATCAGCGAAAT
n1_R_1262_GCATACAGCG	GCATACAGCG	CAAGCAGAAGACGGCATACGAGATGCATACAGCGGACCCCAAAATCAGCGAAAT
n1_R_1263_CACGCTCATA	CACGCTCATA	CAAGCAGAAGACGGCATACGAGATCACGCTCATAGACCCCAAAATCAGCGAAAT
n1_R_1264_CAATAGCTCC	CAATAGCTCC	CAAGCAGAAGACGGCATACGAGATCAATAGCTCCGACCCCAAAATCAGCGAAAT
n1_R_1265_CTTCACTGTT	CTTCACTGTT	CAAGCAGAAGACGGCATACGAGATCTTCACTGTTGACCCCAAAATCAGCGAAAT
n1_R_1266_ATCGCCACAT	ATCGCCACAT	CAAGCAGAAGACGGCATACGAGATATCGCCACATGACCCCAAAATCAGCGAAAT
n1_R_1267_CAACTCAGAA	CAACTCAGAA	CAAGCAGAAGACGGCATACGAGATCAACTCAGAAGACCCCAAAATCAGCGAAAT
n1_R_1268_GCGGTATAGC	GCGGTATAGC	CAAGCAGAAGACGGCATACGAGATGCGGTATAGCGACCCCAAAATCAGCGAAAT
n1_R_1269_TTGAAGTGGC	TTGAAGTGGC	CAAGCAGAAGACGGCATACGAGATTTGAAGTGGCGACCCCAAAATCAGCGAAAT
n1_R_1270_CCGATGATGA	CCGATGATGA	CAAGCAGAAGACGGCATACGAGATCCGATGATGAGACCCCAAAATCAGCGAAAT
n1_R_1271_GGTCCTACTC	GGTCCTACTC	CAAGCAGAAGACGGCATACGAGATGGTCCTACTCGACCCCAAAATCAGCGAAAT
n1_R_1272_CCGTTACTCT	CCGTTACTCT	CAAGCAGAAGACGGCATACGAGATCCGTTACTCTGACCCCAAAATCAGCGAAAT
n1_R_1273_AACCTAGACC	AACCTAGACC	CAAGCAGAAGACGGCATACGAGATAACCTAGACCGACCCCAAAATCAGCGAAAT
n1_R_1274_CGCAAGAATA	CGCAAGAATA	CAAGCAGAAGACGGCATACGAGATCGCAAGAATAGACCCCAAAATCAGCGAAAT
n1_R_1275_TACGATCACC	TACGATCACC	CAAGCAGAAGACGGCATACGAGATTACGATCACCGACCCCAAAATCAGCGAAAT
n1_R_1276_CCACAAGTAT	CCACAAGTAT	CAAGCAGAAGACGGCATACGAGATCCACAAGTATGACCCCAAAATCAGCGAAAT
n1_R_1277_GATCCTGACC	GATCCTGACC	CAAGCAGAAGACGGCATACGAGATGATCCTGACCGACCCCAAAATCAGCGAAAT
n1_R_1278_AGCTAACGAG	AGCTAACGAG	CAAGCAGAAGACGGCATACGAGATAGCTAACGAGGACCCCAAAATCAGCGAAAT
n1_R_1279_CTTGTCCATA	CTTGTCCATA	CAAGCAGAAGACGGCATACGAGATCTTGTCCATAGACCCCAAAATCAGCGAAAT
n1_R_1280_TGGAGTCTTA	TGGAGTCTTA	CAAGCAGAAGACGGCATACGAGATTGGAGTCTTAGACCCCAAAATCAGCGAAAT
n1_R_1281_CCAACACGAT	CCAACACGAT	CAAGCAGAAGACGGCATACGAGATCCAACACGATGACCCCAAAATCAGCGAAAT
n1_R_1282_ACTAGTCAAG	ACTAGTCAAG	CAAGCAGAAGACGGCATACGAGATACTAGTCAAGGACCCCAAAATCAGCGAAAT
n1_R_1283_TGAAGGAGAG	TGAAGGAGAG	CAAGCAGAAGACGGCATACGAGATTGAAGGAGAGGACCCCAAAATCAGCGAAAT
n1_R_1284_GCTATGACTC	GCTATGACTC	CAAGCAGAAGACGGCATACGAGATGCTATGACTCGACCCCAAAATCAGCGAAAT
n1_R_1285_GCACTAGTCA	GCACTAGTCA	CAAGCAGAAGACGGCATACGAGATGCACTAGTCAGACCCCAAAATCAGCGAAAT
n1_R_1286_GTCGGCCATT	GTCGGCCATT	CAAGCAGAAGACGGCATACGAGATGTCGGCCATTGACCCCAAAATCAGCGAAAT
n1_R_1287_TTCGACAGAT	TTCGACAGAT	CAAGCAGAAGACGGCATACGAGATTTCGACAGATGACCCCAAAATCAGCGAAAT
n1_R_1288_CGACTAGCAG	CGACTAGCAG	CAAGCAGAAGACGGCATACGAGATCGACTAGCAGGACCCCAAAATCAGCGAAAT
n1_R_1289_CACGTTGCTT	CACGTTGCTT	CAAGCAGAAGACGGCATACGAGATCACGTTGCTTGACCCCAAAATCAGCGAAAT
n1_R_1290_GTACGAGGAC	GTACGAGGAC	CAAGCAGAAGACGGCATACGAGATGTACGAGGACGACCCCAAAATCAGCGAAAT
n1_R_1291_ATGGACATCT	ATGGACATCT	CAAGCAGAAGACGGCATACGAGATATGGACATCTGACCCCAAAATCAGCGAAAT
n1_R_1292_GCAAGTCCTA	GCAAGTCCTA	CAAGCAGAAGACGGCATACGAGATGCAAGTCCTAGACCCCAAAATCAGCGAAAT
n1_R_1293_GGAAGTCGAT	GGAAGTCGAT	CAAGCAGAAGACGGCATACGAGATGGAAGTCGATGACCCCAAAATCAGCGAAAT
n1_R_1294_TAGGACTTGG	TAGGACTTGG	CAAGCAGAAGACGGCATACGAGATTAGGACTTGGGACCCCAAAATCAGCGAAAT
n1_R_1295_GCAGACATGT	GCAGACATGT	CAAGCAGAAGACGGCATACGAGATGCAGACATGTGACCCCAAAATCAGCGAAAT
n1_R_1296_CTCCTGTCTT	CTCCTGTCTT	CAAGCAGAAGACGGCATACGAGATCTCCTGTCTTGACCCCAAAATCAGCGAAAT
n1_R_1297_TAGTCCAGGC	TAGTCCAGGC	CAAGCAGAAGACGGCATACGAGATTAGTCCAGGCGACCCCAAAATCAGCGAAAT
n1_R_1298_TCCACAGCTT	TCCACAGCTT	CAAGCAGAAGACGGCATACGAGATTCCACAGCTTGACCCCAAAATCAGCGAAAT
n1_R_1299_TTATGCAAGG	TTATGCAAGG	CAAGCAGAAGACGGCATACGAGATTTATGCAAGGGACCCCAAAATCAGCGAAAT
n1_R_1300_CAACAGGCTT	CAACAGGCTT	CAAGCAGAAGACGGCATACGAGATCAACAGGCTTGACCCCAAAATCAGCGAAAT
n1_R_1301_TTGCGAGGAT	TTGCGAGGAT	CAAGCAGAAGACGGCATACGAGATTTGCGAGGATGACCCCAAAATCAGCGAAAT
n1_R_1302_TGCAATGCTG	TGCAATGCTG	CAAGCAGAAGACGGCATACGAGATTGCAATGCTGGACCCCAAAATCAGCGAAAT
n1_R_1303_CTGACGCATA	CTGACGCATA	CAAGCAGAAGACGGCATACGAGATCTGACGCATAGACCCCAAAATCAGCGAAAT
n1_R_1304_CTACGTTGAG	CTACGTTGAG	CAAGCAGAAGACGGCATACGAGATCTACGTTGAGGACCCCAAAATCAGCGAAAT
n1_R_1305_CGACTTATGT	CGACTTATGT	CAAGCAGAAGACGGCATACGAGATCGACTTATGTGACCCCAAAATCAGCGAAAT
n1_R_1306_AGTCAGGTGT	AGTCAGGTGT	CAAGCAGAAGACGGCATACGAGATAGTCAGGTGTGACCCCAAAATCAGCGAAAT
n1_R_1307_GCTGCGATCA	GCTGCGATCA	CAAGCAGAAGACGGCATACGAGATGCTGCGATCAGACCCCAAAATCAGCGAAAT
n1_R_1308_CCACCGAACA	CCACCGAACA	CAAGCAGAAGACGGCATACGAGATCCACCGAACAGACCCCAAAATCAGCGAAAT
n1_R_1309_TTAAGGCCAC	TTAAGGCCAC	CAAGCAGAAGACGGCATACGAGATTTAAGGCCACGACCCCAAAATCAGCGAAAT
n1_R_1310_TGGCTCAACC	TGGCTCAACC	CAAGCAGAAGACGGCATACGAGATTGGCTCAACCGACCCCAAAATCAGCGAAAT
n1_R_1311_TCGTAGTACC	TCGTAGTACC	CAAGCAGAAGACGGCATACGAGATTCGTAGTACCGACCCCAAAATCAGCGAAAT
n1_R_1312_CGTGATAGCT	CGTGATAGCT	CAAGCAGAAGACGGCATACGAGATCGTGATAGCTGACCCCAAAATCAGCGAAAT
n1_R_1313_CCAGTCAATG	CCAGTCAATG	CAAGCAGAAGACGGCATACGAGATCCAGTCAATGGACCCCAAAATCAGCGAAAT
n1_R_1314_GTCCTTACAT	GTCCTTACAT	CAAGCAGAAGACGGCATACGAGATGTCCTTACATGACCCCAAAATCAGCGAAAT
n1_R_1315_CTCTCAGTGA	CTCTCAGTGA	CAAGCAGAAGACGGCATACGAGATCTCTCAGTGAGACCCCAAAATCAGCGAAAT
n1_R_1316_CTCTAGTCCT	CTCTAGTCCT	CAAGCAGAAGACGGCATACGAGATCTCTAGTCCTGACCCCAAAATCAGCGAAAT
n1_R_1317_CTCCGATTGA	CTCCGATTGA	CAAGCAGAAGACGGCATACGAGATCTCCGATTGAGACCCCAAAATCAGCGAAAT
n1_R_1318_CAAGAGGCAA	CAAGAGGCAA	CAAGCAGAAGACGGCATACGAGATCAAGAGGCAAGACCCCAAAATCAGCGAAAT
n1_R_1319_CTCTGGATAC	CTCTGGATAC	CAAGCAGAAGACGGCATACGAGATCTCTGGATACGACCCCAAAATCAGCGAAAT
n1_R_1320_GAGCTGCTGT	GAGCTGCTGT	CAAGCAGAAGACGGCATACGAGATGAGCTGCTGTGACCCCAAAATCAGCGAAAT
n1_R_1321_GACTAGGCAC	GACTAGGCAC	CAAGCAGAAGACGGCATACGAGATGACTAGGCACGACCCCAAAATCAGCGAAAT
n1_R_1322_CGGTTGCCTT	CGGTTGCCTT	CAAGCAGAAGACGGCATACGAGATCGGTTGCCTTGACCCCAAAATCAGCGAAAT
n1_R_1323_CGATGCTAGT	CGATGCTAGT	CAAGCAGAAGACGGCATACGAGATCGATGCTAGTGACCCCAAAATCAGCGAAAT
n1_R_1324_GCGGAGATCT	GCGGAGATCT	CAAGCAGAAGACGGCATACGAGATGCGGAGATCTGACCCCAAAATCAGCGAAAT
n1_R_1325_GCAATGCGGT	GCAATGCGGT	CAAGCAGAAGACGGCATACGAGATGCAATGCGGTGACCCCAAAATCAGCGAAAT
n1_R_1326_GCACACGAAG	GCACACGAAG	CAAGCAGAAGACGGCATACGAGATGCACACGAAGGACCCCAAAATCAGCGAAAT
n1_R_1327_ACGCTGAACC	ACGCTGAACC	CAAGCAGAAGACGGCATACGAGATACGCTGAACCGACCCCAAAATCAGCGAAAT
n1_R_1328_TGTCTAGCAC	TGTCTAGCAC	CAAGCAGAAGACGGCATACGAGATTGTCTAGCACGACCCCAAAATCAGCGAAAT
n1_R_1329_GTCGTTCTAC	GTCGTTCTAC	CAAGCAGAAGACGGCATACGAGATGTCGTTCTACGACCCCAAAATCAGCGAAAT
n1_R_1330_CCTAACATCT	CCTAACATCT	CAAGCAGAAGACGGCATACGAGATCCTAACATCTGACCCCAAAATCAGCGAAAT
n1_R_1331_CAGTGAGCAA	CAGTGAGCAA	CAAGCAGAAGACGGCATACGAGATCAGTGAGCAAGACCCCAAAATCAGCGAAAT
n1_R_1332_CCTGCCTACT	CCTGCCTACT	CAAGCAGAAGACGGCATACGAGATCCTGCCTACTGACCCCAAAATCAGCGAAAT
n1_R_1333_GTAACGCATC	GTAACGCATC	CAAGCAGAAGACGGCATACGAGATGTAACGCATCGACCCCAAAATCAGCGAAAT
n1_R_1334_CATGTACTCA	CATGTACTCA	CAAGCAGAAGACGGCATACGAGATCATGTACTCAGACCCCAAAATCAGCGAAAT
n1_R_1335_GTATCAGAAC	GTATCAGAAC	CAAGCAGAAGACGGCATACGAGATGTATCAGAACGACCCCAAAATCAGCGAAAT
n1_R_1336_GAACAAGCAT	GAACAAGCAT	CAAGCAGAAGACGGCATACGAGATGAACAAGCATGACCCCAAAATCAGCGAAAT
n1_R_1337_TCAAGAGCAC	TCAAGAGCAC	CAAGCAGAAGACGGCATACGAGATTCAAGAGCACGACCCCAAAATCAGCGAAAT
n1_R_1338_GAGATTAGGC	GAGATTAGGC	CAAGCAGAAGACGGCATACGAGATGAGATTAGGCGACCCCAAAATCAGCGAAAT
n1_R_1339_GTATTGAAGC	GTATTGAAGC	CAAGCAGAAGACGGCATACGAGATGTATTGAAGCGACCCCAAAATCAGCGAAAT
n1_R_1340_GGAACTATAC	GGAACTATAC	CAAGCAGAAGACGGCATACGAGATGGAACTATACGACCCCAAAATCAGCGAAAT
n1_R_1341_ATGCACACTA	ATGCACACTA	CAAGCAGAAGACGGCATACGAGATATGCACACTAGACCCCAAAATCAGCGAAAT
n1_R_1342_GAATACTCCT	GAATACTCCT	CAAGCAGAAGACGGCATACGAGATGAATACTCCTGACCCCAAAATCAGCGAAAT
n1_R_1343_ACTAGAGCAA	ACTAGAGCAA	CAAGCAGAAGACGGCATACGAGATACTAGAGCAAGACCCCAAAATCAGCGAAAT
n1_R_1344_ACGGAAGCTC	ACGGAAGCTC	CAAGCAGAAGACGGCATACGAGATACGGAAGCTCGACCCCAAAATCAGCGAAAT
n1_R_1345_ATAGTGAGGT	ATAGTGAGGT	CAAGCAGAAGACGGCATACGAGATATAGTGAGGTGACCCCAAAATCAGCGAAAT
n1_R_1346_CATGAATAGG	CATGAATAGG	CAAGCAGAAGACGGCATACGAGATCATGAATAGGGACCCCAAAATCAGCGAAAT
n1_R_1347_GAGTTAAGCT	GAGTTAAGCT	CAAGCAGAAGACGGCATACGAGATGAGTTAAGCTGACCCCAAAATCAGCGAAAT
n1_R_1348_TGTCGTCGAC	TGTCGTCGAC	CAAGCAGAAGACGGCATACGAGATTGTCGTCGACGACCCCAAAATCAGCGAAAT
n1_R_1349_GGATAAGATC	GGATAAGATC	CAAGCAGAAGACGGCATACGAGATGGATAAGATCGACCCCAAAATCAGCGAAAT
n1_R_1350_CACGAATGAT	CACGAATGAT	CAAGCAGAAGACGGCATACGAGATCACGAATGATGACCCCAAAATCAGCGAAAT
n1_R_1351_CTAGCTGACG	CTAGCTGACG	CAAGCAGAAGACGGCATACGAGATCTAGCTGACGGACCCCAAAATCAGCGAAAT
n1_R_1352_GACATAGCTA	GACATAGCTA	CAAGCAGAAGACGGCATACGAGATGACATAGCTAGACCCCAAAATCAGCGAAAT
n1_R_1353_AGGCATCCTA	AGGCATCCTA	CAAGCAGAAGACGGCATACGAGATAGGCATCCTAGACCCCAAAATCAGCGAAAT
n1_R_1354_CGACAGAATG	CGACAGAATG	CAAGCAGAAGACGGCATACGAGATCGACAGAATGGACCCCAAAATCAGCGAAAT
n1_R_1355_TAGCTTCACC	TAGCTTCACC	CAAGCAGAAGACGGCATACGAGATTAGCTTCACCGACCCCAAAATCAGCGAAAT
n1_R_1356_ATACCATCGA	ATACCATCGA	CAAGCAGAAGACGGCATACGAGATATACCATCGAGACCCCAAAATCAGCGAAAT
n1_R_1357_CACGAGATTA	CACGAGATTA	CAAGCAGAAGACGGCATACGAGATCACGAGATTAGACCCCAAAATCAGCGAAAT
n1_R_1358_TACCACAAGC	TACCACAAGC	CAAGCAGAAGACGGCATACGAGATTACCACAAGCGACCCCAAAATCAGCGAAAT
n1_R_1359_TCACAGGACT	TCACAGGACT	CAAGCAGAAGACGGCATACGAGATTCACAGGACTGACCCCAAAATCAGCGAAAT
n1_R_1360_TCGTTGCCTG	TCGTTGCCTG	CAAGCAGAAGACGGCATACGAGATTCGTTGCCTGGACCCCAAAATCAGCGAAAT
n1_R_1361_TGACTTAGAG	TGACTTAGAG	CAAGCAGAAGACGGCATACGAGATTGACTTAGAGGACCCCAAAATCAGCGAAAT
n1_R_1362_AGTCTATCCT	AGTCTATCCT	CAAGCAGAAGACGGCATACGAGATAGTCTATCCTGACCCCAAAATCAGCGAAAT
n1_R_1363_ATCCATCACC	ATCCATCACC	CAAGCAGAAGACGGCATACGAGATATCCATCACCGACCCCAAAATCAGCGAAAT
n1_R_1364_CATCTTCGGT	CATCTTCGGT	CAAGCAGAAGACGGCATACGAGATCATCTTCGGTGACCCCAAAATCAGCGAAAT
n1_R_1365_CAATTAGCAC	CAATTAGCAC	CAAGCAGAAGACGGCATACGAGATCAATTAGCACGACCCCAAAATCAGCGAAAT
n1_R_1366_ATTACAGCGT	ATTACAGCGT	CAAGCAGAAGACGGCATACGAGATATTACAGCGTGACCCCAAAATCAGCGAAAT
n1_R_1367_AGGATGCATA	AGGATGCATA	CAAGCAGAAGACGGCATACGAGATAGGATGCATAGACCCCAAAATCAGCGAAAT
n1_R_1368_CGCTGTATCG	CGCTGTATCG	CAAGCAGAAGACGGCATACGAGATCGCTGTATCGGACCCCAAAATCAGCGAAAT
n1_R_1369_GGTTACCAAC	GGTTACCAAC	CAAGCAGAAGACGGCATACGAGATGGTTACCAACGACCCCAAAATCAGCGAAAT
n1_R_1370_TCTAACTTGC	TCTAACTTGC	CAAGCAGAAGACGGCATACGAGATTCTAACTTGCGACCCCAAAATCAGCGAAAT
n1_R_1371_GAGTTACAGG	GAGTTACAGG	CAAGCAGAAGACGGCATACGAGATGAGTTACAGGGACCCCAAAATCAGCGAAAT
n1_R_1372_CCTAGCAATA	CCTAGCAATA	CAAGCAGAAGACGGCATACGAGATCCTAGCAATAGACCCCAAAATCAGCGAAAT
n1_R_1373_TTCAGTCCTA	TTCAGTCCTA	CAAGCAGAAGACGGCATACGAGATTTCAGTCCTAGACCCCAAAATCAGCGAAAT
n1_R_1374_TACCAATCTG	TACCAATCTG	CAAGCAGAAGACGGCATACGAGATTACCAATCTGGACCCCAAAATCAGCGAAAT
n1_R_1375_ACACAGGCAA	ACACAGGCAA	CAAGCAGAAGACGGCATACGAGATACACAGGCAAGACCCCAAAATCAGCGAAAT
n1_R_1376_ATTCAGGCAG	ATTCAGGCAG	CAAGCAGAAGACGGCATACGAGATATTCAGGCAGGACCCCAAAATCAGCGAAAT
n1_R_1377_CTTCGTGACT	CTTCGTGACT	CAAGCAGAAGACGGCATACGAGATCTTCGTGACTGACCCCAAAATCAGCGAAAT
n1_R_1378_GCAATCATAC	GCAATCATAC	CAAGCAGAAGACGGCATACGAGATGCAATCATACGACCCCAAAATCAGCGAAAT
n1_R_1379_GCAGAGACTG	GCAGAGACTG	CAAGCAGAAGACGGCATACGAGATGCAGAGACTGGACCCCAAAATCAGCGAAAT
n1_R_1380_GCAACTAATC	GCAACTAATC	CAAGCAGAAGACGGCATACGAGATGCAACTAATCGACCCCAAAATCAGCGAAAT
n1_R_1381_GCACGATTAG	GCACGATTAG	CAAGCAGAAGACGGCATACGAGATGCACGATTAGGACCCCAAAATCAGCGAAAT
n1_R_1382_GCAATGGCAC	GCAATGGCAC	CAAGCAGAAGACGGCATACGAGATGCAATGGCACGACCCCAAAATCAGCGAAAT
n1_R_1383_GCACGAACAA	GCACGAACAA	CAAGCAGAAGACGGCATACGAGATGCACGAACAAGACCCCAAAATCAGCGAAAT
n1_R_1384_GCATACGCAA	GCATACGCAA	CAAGCAGAAGACGGCATACGAGATGCATACGCAAGACCCCAAAATCAGCGAAAT
n1_R_1385_AGCCAATTGC	AGCCAATTGC	CAAGCAGAAGACGGCATACGAGATAGCCAATTGCGACCCCAAAATCAGCGAAAT
n1_R_1386_GTTACCTACT	GTTACCTACT	CAAGCAGAAGACGGCATACGAGATGTTACCTACTGACCCCAAAATCAGCGAAAT
n1_R_1387_GCGGATGGTT	GCGGATGGTT	CAAGCAGAAGACGGCATACGAGATGCGGATGGTTGACCCCAAAATCAGCGAAAT
n1_R_1388_ATCGGTGCTT	ATCGGTGCTT	CAAGCAGAAGACGGCATACGAGATATCGGTGCTTGACCCCAAAATCAGCGAAAT
n1_R_1389_CTCCAAGCAA	CTCCAAGCAA	CAAGCAGAAGACGGCATACGAGATCTCCAAGCAAGACCCCAAAATCAGCGAAAT
n1_R_1390_ATCGAAGCTA	ATCGAAGCTA	CAAGCAGAAGACGGCATACGAGATATCGAAGCTAGACCCCAAAATCAGCGAAAT
n1_R_1391_GAGTTGTCAT	GAGTTGTCAT	CAAGCAGAAGACGGCATACGAGATGAGTTGTCATGACCCCAAAATCAGCGAAAT
n1_R_1392_TCGTCCTCCA	TCGTCCTCCA	CAAGCAGAAGACGGCATACGAGATTCGTCCTCCAGACCCCAAAATCAGCGAAAT
n1_R_1393_TCACTGACAG	TCACTGACAG	CAAGCAGAAGACGGCATACGAGATTCACTGACAGGACCCCAAAATCAGCGAAAT
n1_R_1394_CTCACCGACT	CTCACCGACT	CAAGCAGAAGACGGCATACGAGATCTCACCGACTGACCCCAAAATCAGCGAAAT
n1_R_1395_GCTACTAACT	GCTACTAACT	CAAGCAGAAGACGGCATACGAGATGCTACTAACTGACCCCAAAATCAGCGAAAT
n1_R_1396_CGAAGATTGC	CGAAGATTGC	CAAGCAGAAGACGGCATACGAGATCGAAGATTGCGACCCCAAAATCAGCGAAAT
n1_R_1397_CCTATGGCAG	CCTATGGCAG	CAAGCAGAAGACGGCATACGAGATCCTATGGCAGGACCCCAAAATCAGCGAAAT
n1_R_1398_CCTTAAGGTC	CCTTAAGGTC	CAAGCAGAAGACGGCATACGAGATCCTTAAGGTCGACCCCAAAATCAGCGAAAT
n1_R_1399_GGCAAGTTAC	GGCAAGTTAC	CAAGCAGAAGACGGCATACGAGATGGCAAGTTACGACCCCAAAATCAGCGAAAT
n1_R_1400_GAATGCAACT	GAATGCAACT	CAAGCAGAAGACGGCATACGAGATGAATGCAACTGACCCCAAAATCAGCGAAAT
n1_R_1401_GCATAACATG	GCATAACATG	CAAGCAGAAGACGGCATACGAGATGCATAACATGGACCCCAAAATCAGCGAAAT
n1_R_1402_GAATGTTGGT	GAATGTTGGT	CAAGCAGAAGACGGCATACGAGATGAATGTTGGTGACCCCAAAATCAGCGAAAT
n1_R_1403_GCAATGTTCC	GCAATGTTCC	CAAGCAGAAGACGGCATACGAGATGCAATGTTCCGACCCCAAAATCAGCGAAAT
n1_R_1404_AGCTAGGCAG	AGCTAGGCAG	CAAGCAGAAGACGGCATACGAGATAGCTAGGCAGGACCCCAAAATCAGCGAAAT
n1_R_1405_TTCCATTGGC	TTCCATTGGC	CAAGCAGAAGACGGCATACGAGATTTCCATTGGCGACCCCAAAATCAGCGAAAT
n1_R_1406_GGAGAGCACA	GGAGAGCACA	CAAGCAGAAGACGGCATACGAGATGGAGAGCACAGACCCCAAAATCAGCGAAAT
n1_R_1407_CCAACACTCC	CCAACACTCC	CAAGCAGAAGACGGCATACGAGATCCAACACTCCGACCCCAAAATCAGCGAAAT
n1_R_1408_TCACGAAGAC	TCACGAAGAC	CAAGCAGAAGACGGCATACGAGATTCACGAAGACGACCCCAAAATCAGCGAAAT
n1_R_1409_GTGTCTTCGG	GTGTCTTCGG	CAAGCAGAAGACGGCATACGAGATGTGTCTTCGGGACCCCAAAATCAGCGAAAT
n1_R_1410_CTCAGATTAG	CTCAGATTAG	CAAGCAGAAGACGGCATACGAGATCTCAGATTAGGACCCCAAAATCAGCGAAAT
n1_R_1411_CTCAACGGTC	CTCAACGGTC	CAAGCAGAAGACGGCATACGAGATCTCAACGGTCGACCCCAAAATCAGCGAAAT
n1_R_1412_GGAACCTAGC	GGAACCTAGC	CAAGCAGAAGACGGCATACGAGATGGAACCTAGCGACCCCAAAATCAGCGAAAT
n1_R_1413_TATACCTAGC	TATACCTAGC	CAAGCAGAAGACGGCATACGAGATTATACCTAGCGACCCCAAAATCAGCGAAAT
n1_R_1414_GTTGAACAGC	GTTGAACAGC	CAAGCAGAAGACGGCATACGAGATGTTGAACAGCGACCCCAAAATCAGCGAAAT
n1_R_1415_GCAACATTGA	GCAACATTGA	CAAGCAGAAGACGGCATACGAGATGCAACATTGAGACCCCAAAATCAGCGAAAT
n1_R_1416_CTATCAGCAA	CTATCAGCAA	CAAGCAGAAGACGGCATACGAGATCTATCAGCAAGACCCCAAAATCAGCGAAAT
n1_R_1417_CTTCTCTTGC	CTTCTCTTGC	CAAGCAGAAGACGGCATACGAGATCTTCTCTTGCGACCCCAAAATCAGCGAAAT
n1_R_1418_GTCTCAATCA	GTCTCAATCA	CAAGCAGAAGACGGCATACGAGATGTCTCAATCAGACCCCAAAATCAGCGAAAT
n1_R_1419_CGTGATGAGG	CGTGATGAGG	CAAGCAGAAGACGGCATACGAGATCGTGATGAGGGACCCCAAAATCAGCGAAAT
n1_R_1420_CTCACGATCC	CTCACGATCC	CAAGCAGAAGACGGCATACGAGATCTCACGATCCGACCCCAAAATCAGCGAAAT
n1_R_1421_ATCCTGCGGT	ATCCTGCGGT	CAAGCAGAAGACGGCATACGAGATATCCTGCGGTGACCCCAAAATCAGCGAAAT
n1_R_1422_GCAACGTCTC	GCAACGTCTC	CAAGCAGAAGACGGCATACGAGATGCAACGTCTCGACCCCAAAATCAGCGAAAT
n1_R_1423_GCAGGAGGAT	GCAGGAGGAT	CAAGCAGAAGACGGCATACGAGATGCAGGAGGATGACCCCAAAATCAGCGAAAT
n1_R_1424_GCAATCGAGA	GCAATCGAGA	CAAGCAGAAGACGGCATACGAGATGCAATCGAGAGACCCCAAAATCAGCGAAAT
n1_R_1425_GCACATAGAA	GCACATAGAA	CAAGCAGAAGACGGCATACGAGATGCACATAGAAGACCCCAAAATCAGCGAAAT
n1_R_1426_CTTAGTGCTG	CTTAGTGCTG	CAAGCAGAAGACGGCATACGAGATCTTAGTGCTGGACCCCAAAATCAGCGAAAT
n1_R_1427_GACATTCTTC	GACATTCTTC	CAAGCAGAAGACGGCATACGAGATGACATTCTTCGACCCCAAAATCAGCGAAAT
n1_R_1428_TGATGGTTAC	TGATGGTTAC	CAAGCAGAAGACGGCATACGAGATTGATGGTTACGACCCCAAAATCAGCGAAAT
n1_R_1429_TTGGCGAATC	TTGGCGAATC	CAAGCAGAAGACGGCATACGAGATTTGGCGAATCGACCCCAAAATCAGCGAAAT
n1_R_1430_ATGACGAGTT	ATGACGAGTT	CAAGCAGAAGACGGCATACGAGATATGACGAGTTGACCCCAAAATCAGCGAAAT
n1_R_1431_GACTTAGCAT	GACTTAGCAT	CAAGCAGAAGACGGCATACGAGATGACTTAGCATGACCCCAAAATCAGCGAAAT
n1_R_1432_TCTACACAGC	TCTACACAGC	CAAGCAGAAGACGGCATACGAGATTCTACACAGCGACCCCAAAATCAGCGAAAT
n1_R_1433_CTCTCCAATA	CTCTCCAATA	CAAGCAGAAGACGGCATACGAGATCTCTCCAATAGACCCCAAAATCAGCGAAAT
n1_R_1434_CTCCACTCTA	CTCCACTCTA	CAAGCAGAAGACGGCATACGAGATCTCCACTCTAGACCCCAAAATCAGCGAAAT
n1_R_1435_GGACATAAGC	GGACATAAGC	CAAGCAGAAGACGGCATACGAGATGGACATAAGCGACCCCAAAATCAGCGAAAT
n1_R_1436_GGACGACGAA	GGACGACGAA	CAAGCAGAAGACGGCATACGAGATGGACGACGAAGACCCCAAAATCAGCGAAAT
n1_R_1437_ATAGCGCATT	ATAGCGCATT	CAAGCAGAAGACGGCATACGAGATATAGCGCATTGACCCCAAAATCAGCGAAAT
n1_R_1438_CGTCCTTGTT	CGTCCTTGTT	CAAGCAGAAGACGGCATACGAGATCGTCCTTGTTGACCCCAAAATCAGCGAAAT
n1_R_1439_TGAAGACCAA	TGAAGACCAA	CAAGCAGAAGACGGCATACGAGATTGAAGACCAAGACCCCAAAATCAGCGAAAT
n1_R_1440_GAGTCAAGAA	GAGTCAAGAA	CAAGCAGAAGACGGCATACGAGATGAGTCAAGAAGACCCCAAAATCAGCGAAAT
n1_R_1441_TGTCTTCAGA	TGTCTTCAGA	CAAGCAGAAGACGGCATACGAGATTGTCTTCAGAGACCCCAAAATCAGCGAAAT
n1_R_1442_TGCTAACACC	TGCTAACACC	CAAGCAGAAGACGGCATACGAGATTGCTAACACCGACCCCAAAATCAGCGAAAT
n1_R_1443_GCTTAACTAG	GCTTAACTAG	CAAGCAGAAGACGGCATACGAGATGCTTAACTAGGACCCCAAAATCAGCGAAAT
n1_R_1444_GGTAACAGCG	GGTAACAGCG	CAAGCAGAAGACGGCATACGAGATGGTAACAGCGGACCCCAAAATCAGCGAAAT
n1_R_1445_GACGGTGAGT	GACGGTGAGT	CAAGCAGAAGACGGCATACGAGATGACGGTGAGTGACCCCAAAATCAGCGAAAT
n1_R_1446_AGGTACAGGA	AGGTACAGGA	CAAGCAGAAGACGGCATACGAGATAGGTACAGGAGACCCCAAAATCAGCGAAAT
n1_R_1447_AGACTAGAGC	AGACTAGAGC	CAAGCAGAAGACGGCATACGAGATAGACTAGAGCGACCCCAAAATCAGCGAAAT
n1_R_1448_GATGCAAGAG	GATGCAAGAG	CAAGCAGAAGACGGCATACGAGATGATGCAAGAGGACCCCAAAATCAGCGAAAT
n1_R_1449_AGTGCAACTT	AGTGCAACTT	CAAGCAGAAGACGGCATACGAGATAGTGCAACTTGACCCCAAAATCAGCGAAAT
n1_R_1450_TGCACACATG	TGCACACATG	CAAGCAGAAGACGGCATACGAGATTGCACACATGGACCCCAAAATCAGCGAAAT
n1_R_1451_ACTCTGGCAC	ACTCTGGCAC	CAAGCAGAAGACGGCATACGAGATACTCTGGCACGACCCCAAAATCAGCGAAAT
n1_R_1452_TATGTCCAAG	TATGTCCAAG	CAAGCAGAAGACGGCATACGAGATTATGTCCAAGGACCCCAAAATCAGCGAAAT
n1_R_1453_TCTCATGCAA	TCTCATGCAA	CAAGCAGAAGACGGCATACGAGATTCTCATGCAAGACCCCAAAATCAGCGAAAT
n1_R_1454_GATTGCTTGA	GATTGCTTGA	CAAGCAGAAGACGGCATACGAGATGATTGCTTGAGACCCCAAAATCAGCGAAAT
n1_R_1455_CCATCATTAG	CCATCATTAG	CAAGCAGAAGACGGCATACGAGATCCATCATTAGGACCCCAAAATCAGCGAAAT
n1_R_1456_CTGTTATTGC	CTGTTATTGC	CAAGCAGAAGACGGCATACGAGATCTGTTATTGCGACCCCAAAATCAGCGAAAT
n1_R_1457_TCCGTCAAGC	TCCGTCAAGC	CAAGCAGAAGACGGCATACGAGATTCCGTCAAGCGACCCCAAAATCAGCGAAAT
n1_R_1458_TTCTTCTAGC	TTCTTCTAGC	CAAGCAGAAGACGGCATACGAGATTTCTTCTAGCGACCCCAAAATCAGCGAAAT
n1_R_1459_TGATACGAGC	TGATACGAGC	CAAGCAGAAGACGGCATACGAGATTGATACGAGCGACCCCAAAATCAGCGAAAT
n1_R_1460_CCGAATACCT	CCGAATACCT	CAAGCAGAAGACGGCATACGAGATCCGAATACCTGACCCCAAAATCAGCGAAAT
n1_R_1461_CGACTGACAA	CGACTGACAA	CAAGCAGAAGACGGCATACGAGATCGACTGACAAGACCCCAAAATCAGCGAAAT
n1_R_1462_TGTGATATGC	TGTGATATGC	CAAGCAGAAGACGGCATACGAGATTGTGATATGCGACCCCAAAATCAGCGAAAT
n1_R_1463_TACAGCATGC	TACAGCATGC	CAAGCAGAAGACGGCATACGAGATTACAGCATGCGACCCCAAAATCAGCGAAAT
n1_R_1464_TATCGCTTCC	TATCGCTTCC	CAAGCAGAAGACGGCATACGAGATTATCGCTTCCGACCCCAAAATCAGCGAAAT
n1_R_1465_ACACTCTTGC	ACACTCTTGC	CAAGCAGAAGACGGCATACGAGATACACTCTTGCGACCCCAAAATCAGCGAAAT
n1_R_1466_CTCTCACACT	CTCTCACACT	CAAGCAGAAGACGGCATACGAGATCTCTCACACTGACCCCAAAATCAGCGAAAT
n1_R_1467_CTCAGAATGC	CTCAGAATGC	CAAGCAGAAGACGGCATACGAGATCTCAGAATGCGACCCCAAAATCAGCGAAAT
n1_R_1468_CTCAACTAGC	CTCAACTAGC	CAAGCAGAAGACGGCATACGAGATCTCAACTAGCGACCCCAAAATCAGCGAAAT
n1_R_1469_CAGGTCATGG	CAGGTCATGG	CAAGCAGAAGACGGCATACGAGATCAGGTCATGGGACCCCAAAATCAGCGAAAT
n1_R_1470_GCAGGATCTC	GCAGGATCTC	CAAGCAGAAGACGGCATACGAGATGCAGGATCTCGACCCCAAAATCAGCGAAAT
n1_R_1471_GCAGAAGAGC	GCAGAAGAGC	CAAGCAGAAGACGGCATACGAGATGCAGAAGAGCGACCCCAAAATCAGCGAAAT
n1_R_1472_GCAACTCTAT	GCAACTCTAT	CAAGCAGAAGACGGCATACGAGATGCAACTCTATGACCCCAAAATCAGCGAAAT
n1_R_1473_GCAACGATAA	GCAACGATAA	CAAGCAGAAGACGGCATACGAGATGCAACGATAAGACCCCAAAATCAGCGAAAT
n1_R_1474_GCACATCTTA	GCACATCTTA	CAAGCAGAAGACGGCATACGAGATGCACATCTTAGACCCCAAAATCAGCGAAAT
n1_R_1475_GCAACCACAT	GCAACCACAT	CAAGCAGAAGACGGCATACGAGATGCAACCACATGACCCCAAAATCAGCGAAAT
n1_R_1476_GCATTGACAT	GCATTGACAT	CAAGCAGAAGACGGCATACGAGATGCATTGACATGACCCCAAAATCAGCGAAAT
n1_R_1477_GCATATGTAC	GCATATGTAC	CAAGCAGAAGACGGCATACGAGATGCATATGTACGACCCCAAAATCAGCGAAAT
n1_R_1478_GCATGTCTAA	GCATGTCTAA	CAAGCAGAAGACGGCATACGAGATGCATGTCTAAGACCCCAAAATCAGCGAAAT
n1_R_1479_GCAGGATACA	GCAGGATACA	CAAGCAGAAGACGGCATACGAGATGCAGGATACAGACCCCAAAATCAGCGAAAT
n1_R_1480_GCATCGACCA	GCATCGACCA	CAAGCAGAAGACGGCATACGAGATGCATCGACCAGACCCCAAAATCAGCGAAAT
n1_R_1481_GCACCTATCT	GCACCTATCT	CAAGCAGAAGACGGCATACGAGATGCACCTATCTGACCCCAAAATCAGCGAAAT
n1_R_1482_TCCTGACTGC	TCCTGACTGC	CAAGCAGAAGACGGCATACGAGATTCCTGACTGCGACCCCAAAATCAGCGAAAT
n1_R_1483_CGTATAAGCC	CGTATAAGCC	CAAGCAGAAGACGGCATACGAGATCGTATAAGCCGACCCCAAAATCAGCGAAAT
n1_R_1484_GCAGGACAAC	GCAGGACAAC	CAAGCAGAAGACGGCATACGAGATGCAGGACAACGACCCCAAAATCAGCGAAAT
n1_R_1485_CATACTCCTA	CATACTCCTA	CAAGCAGAAGACGGCATACGAGATCATACTCCTAGACCCCAAAATCAGCGAAAT
n1_R_1486_TTGGTTGCGG	TTGGTTGCGG	CAAGCAGAAGACGGCATACGAGATTTGGTTGCGGGACCCCAAAATCAGCGAAAT
n1_R_1487_CATAGCGTAT	CATAGCGTAT	CAAGCAGAAGACGGCATACGAGATCATAGCGTATGACCCCAAAATCAGCGAAAT
n1_R_1488_CGGAGACAAG	CGGAGACAAG	CAAGCAGAAGACGGCATACGAGATCGGAGACAAGGACCCCAAAATCAGCGAAAT
n1_R_1489_TCTCAGGCTC	TCTCAGGCTC	CAAGCAGAAGACGGCATACGAGATTCTCAGGCTCGACCCCAAAATCAGCGAAAT
n1_R_1490_CGCAATGCAT	CGCAATGCAT	CAAGCAGAAGACGGCATACGAGATCGCAATGCATGACCCCAAAATCAGCGAAAT
n1_R_1491_GTACAATAGC	GTACAATAGC	CAAGCAGAAGACGGCATACGAGATGTACAATAGCGACCCCAAAATCAGCGAAAT
n1_R_1492_GTACCGTACG	GTACCGTACG	CAAGCAGAAGACGGCATACGAGATGTACCGTACGGACCCCAAAATCAGCGAAAT
n1_R_1493_CCGTGCTAAT	CCGTGCTAAT	CAAGCAGAAGACGGCATACGAGATCCGTGCTAATGACCCCAAAATCAGCGAAAT
n1_R_1494_AGAGTAGCAC	AGAGTAGCAC	CAAGCAGAAGACGGCATACGAGATAGAGTAGCACGACCCCAAAATCAGCGAAAT
n1_R_1495_TGATCCGTCC	TGATCCGTCC	CAAGCAGAAGACGGCATACGAGATTGATCCGTCCGACCCCAAAATCAGCGAAAT
n1_R_1496_ACTGAGAAGC	ACTGAGAAGC	CAAGCAGAAGACGGCATACGAGATACTGAGAAGCGACCCCAAAATCAGCGAAAT
n1_R_1497_GTGCTGATAC	GTGCTGATAC	CAAGCAGAAGACGGCATACGAGATGTGCTGATACGACCCCAAAATCAGCGAAAT
n1_R_1498_GAATCCAGAC	GAATCCAGAC	CAAGCAGAAGACGGCATACGAGATGAATCCAGACGACCCCAAAATCAGCGAAAT
n1_R_1499_CACTGTTAGC	CACTGTTAGC	CAAGCAGAAGACGGCATACGAGATCACTGTTAGCGACCCCAAAATCAGCGAAAT
n1_R_1500_TTATAGAGGC	TTATAGAGGC	CAAGCAGAAGACGGCATACGAGATTTATAGAGGCGACCCCAAAATCAGCGAAAT
n1_R_1501_ATAGAGCGAT	ATAGAGCGAT	CAAGCAGAAGACGGCATACGAGATATAGAGCGATGACCCCAAAATCAGCGAAAT
n1_R_1502_CTCACTCCGA	CTCACTCCGA	CAAGCAGAAGACGGCATACGAGATCTCACTCCGAGACCCCAAAATCAGCGAAAT
n1_R_1503_TCACTACTCT	TCACTACTCT	CAAGCAGAAGACGGCATACGAGATTCACTACTCTGACCCCAAAATCAGCGAAAT
n1_R_1504_TTCACATACC	TTCACATACC	CAAGCAGAAGACGGCATACGAGATTTCACATACCGACCCCAAAATCAGCGAAAT
n1_R_1505_GCAACACAGG	GCAACACAGG	CAAGCAGAAGACGGCATACGAGATGCAACACAGGGACCCCAAAATCAGCGAAAT
n1_R_1506_TATAGACCTG	TATAGACCTG	CAAGCAGAAGACGGCATACGAGATTATAGACCTGGACCCCAAAATCAGCGAAAT
n1_R_1507_TGCTTGAATG	TGCTTGAATG	CAAGCAGAAGACGGCATACGAGATTGCTTGAATGGACCCCAAAATCAGCGAAAT
n1_R_1508_CTAGAACACC	CTAGAACACC	CAAGCAGAAGACGGCATACGAGATCTAGAACACCGACCCCAAAATCAGCGAAAT
n1_R_1509_TGTCTGTAAC	TGTCTGTAAC	CAAGCAGAAGACGGCATACGAGATTGTCTGTAACGACCCCAAAATCAGCGAAAT
n1_R_1510_GAGCATTACT	GAGCATTACT	CAAGCAGAAGACGGCATACGAGATGAGCATTACTGACCCCAAAATCAGCGAAAT
n1_R_1511_TCACATGGCC	TCACATGGCC	CAAGCAGAAGACGGCATACGAGATTCACATGGCCGACCCCAAAATCAGCGAAAT
n1_R_1512_TTGCTACATC	TTGCTACATC	CAAGCAGAAGACGGCATACGAGATTTGCTACATCGACCCCAAAATCAGCGAAAT
n1_R_1513_CTGCATACTC	CTGCATACTC	CAAGCAGAAGACGGCATACGAGATCTGCATACTCGACCCCAAAATCAGCGAAAT
n1_R_1514_CACTCCAACT	CACTCCAACT	CAAGCAGAAGACGGCATACGAGATCACTCCAACTGACCCCAAAATCAGCGAAAT
n1_R_1515_CCTCGTCAGA	CCTCGTCAGA	CAAGCAGAAGACGGCATACGAGATCCTCGTCAGAGACCCCAAAATCAGCGAAAT
n1_R_1516_TGGTACATAC	TGGTACATAC	CAAGCAGAAGACGGCATACGAGATTGGTACATACGACCCCAAAATCAGCGAAAT
n1_R_1517_ATCTGATGCC	ATCTGATGCC	CAAGCAGAAGACGGCATACGAGATATCTGATGCCGACCCCAAAATCAGCGAAAT
n1_R_1518_TCACTTCAGC	TCACTTCAGC	CAAGCAGAAGACGGCATACGAGATTCACTTCAGCGACCCCAAAATCAGCGAAAT
n1_R_1519_GTGTCCTAGC	GTGTCCTAGC	CAAGCAGAAGACGGCATACGAGATGTGTCCTAGCGACCCCAAAATCAGCGAAAT
n1_R_1520_GAGAGGAAGC	GAGAGGAAGC	CAAGCAGAAGACGGCATACGAGATGAGAGGAAGCGACCCCAAAATCAGCGAAAT
n1_R_1521_GAAGACTAGC	GAAGACTAGC	CAAGCAGAAGACGGCATACGAGATGAAGACTAGCGACCCCAAAATCAGCGAAAT
n1_R_1522_GCTTATGAGC	GCTTATGAGC	CAAGCAGAAGACGGCATACGAGATGCTTATGAGCGACCCCAAAATCAGCGAAAT
n1_R_1523_GCTGAACCAC	GCTGAACCAC	CAAGCAGAAGACGGCATACGAGATGCTGAACCACGACCCCAAAATCAGCGAAAT
n1_R_1524_GCTGATTGGC	GCTGATTGGC	CAAGCAGAAGACGGCATACGAGATGCTGATTGGCGACCCCAAAATCAGCGAAAT
n1_R_1525_TGGTTCATCA	TGGTTCATCA	CAAGCAGAAGACGGCATACGAGATTGGTTCATCAGACCCCAAAATCAGCGAAAT
n1_R_1526_TTGTCTGCAG	TTGTCTGCAG	CAAGCAGAAGACGGCATACGAGATTTGTCTGCAGGACCCCAAAATCAGCGAAAT
n1_R_1527_CGTGTTGCAC	CGTGTTGCAC	CAAGCAGAAGACGGCATACGAGATCGTGTTGCACGACCCCAAAATCAGCGAAAT
n1_R_1528_TGGACTGATT	TGGACTGATT	CAAGCAGAAGACGGCATACGAGATTGGACTGATTGACCCCAAAATCAGCGAAAT
n1_R_1529_ACTACATTGC	ACTACATTGC	CAAGCAGAAGACGGCATACGAGATACTACATTGCGACCCCAAAATCAGCGAAAT
n1_R_1530_CAGTCATAGC	CAGTCATAGC	CAAGCAGAAGACGGCATACGAGATCAGTCATAGCGACCCCAAAATCAGCGAAAT
n1_R_1531_GAGCCTGCAA	GAGCCTGCAA	CAAGCAGAAGACGGCATACGAGATGAGCCTGCAAGACCCCAAAATCAGCGAAAT
n1_R_1532_TTGTACGCAT	TTGTACGCAT	CAAGCAGAAGACGGCATACGAGATTTGTACGCATGACCCCAAAATCAGCGAAAT
n1_R_1533_AAGCTGGTAT	AAGCTGGTAT	CAAGCAGAAGACGGCATACGAGATAAGCTGGTATGACCCCAAAATCAGCGAAAT
n1_R_1534_CACTGGTACT	CACTGGTACT	CAAGCAGAAGACGGCATACGAGATCACTGGTACTGACCCCAAAATCAGCGAAAT
n1_R_1535_CCTAGGAAGC	CCTAGGAAGC	CAAGCAGAAGACGGCATACGAGATCCTAGGAAGCGACCCCAAAATCAGCGAAAT
n1_R_1536_GAGACCAAGT	GAGACCAAGT	CAAGCAGAAGACGGCATACGAGATGAGACCAAGTGACCCCAAAATCAGCGAAAT

### Sheet: 1536_UDI_n1_f(i5)
name	index	oligo
n1_F_1_ATGAGACTTG	ATGAGACTTG	AATGATACGGCGACCACCGAGATCTACACATGAGACTTGTCTGGTTACTGCCAGTTGAATCTG
n1_F_2_GAGGCTATCT	GAGGCTATCT	AATGATACGGCGACCACCGAGATCTACACGAGGCTATCTTCTGGTTACTGCCAGTTGAATCTG
n1_F_3_ACGTTGAAGA	ACGTTGAAGA	AATGATACGGCGACCACCGAGATCTACACACGTTGAAGATCTGGTTACTGCCAGTTGAATCTG
n1_F_4_AGATTCTCTG	AGATTCTCTG	AATGATACGGCGACCACCGAGATCTACACAGATTCTCTGTCTGGTTACTGCCAGTTGAATCTG
n1_F_5_AACGGCAAGA	AACGGCAAGA	AATGATACGGCGACCACCGAGATCTACACAACGGCAAGATCTGGTTACTGCCAGTTGAATCTG
n1_F_6_AGCGATCTAA	AGCGATCTAA	AATGATACGGCGACCACCGAGATCTACACAGCGATCTAATCTGGTTACTGCCAGTTGAATCTG
n1_F_7_ATCTGGAACG	ATCTGGAACG	AATGATACGGCGACCACCGAGATCTACACATCTGGAACGTCTGGTTACTGCCAGTTGAATCTG
n1_F_8_CGATACAACG	CGATACAACG	AATGATACGGCGACCACCGAGATCTACACCGATACAACGTCTGGTTACTGCCAGTTGAATCTG
n1_F_9_GAACTACACG	GAACTACACG	AATGATACGGCGACCACCGAGATCTACACGAACTACACGTCTGGTTACTGCCAGTTGAATCTG
n1_F_10_TAAGGTAACG	TAAGGTAACG	AATGATACGGCGACCACCGAGATCTACACTAAGGTAACGTCTGGTTACTGCCAGTTGAATCTG
n1_F_11_CAAGAACTAG	CAAGAACTAG	AATGATACGGCGACCACCGAGATCTACACCAAGAACTAGTCTGGTTACTGCCAGTTGAATCTG
n1_F_12_CGAACTTGCG	CGAACTTGCG	AATGATACGGCGACCACCGAGATCTACACCGAACTTGCGTCTGGTTACTGCCAGTTGAATCTG
n1_F_13_ACACATAGCG	ACACATAGCG	AATGATACGGCGACCACCGAGATCTACACACACATAGCGTCTGGTTACTGCCAGTTGAATCTG
n1_F_14_AGACTATGCG	AGACTATGCG	AATGATACGGCGACCACCGAGATCTACACAGACTATGCGTCTGGTTACTGCCAGTTGAATCTG
n1_F_15_CATTGGCTTG	CATTGGCTTG	AATGATACGGCGACCACCGAGATCTACACCATTGGCTTGTCTGGTTACTGCCAGTTGAATCTG
n1_F_16_CGTTCATAGA	CGTTCATAGA	AATGATACGGCGACCACCGAGATCTACACCGTTCATAGATCTGGTTACTGCCAGTTGAATCTG
n1_F_17_CATCTCTGTA	CATCTCTGTA	AATGATACGGCGACCACCGAGATCTACACCATCTCTGTATCTGGTTACTGCCAGTTGAATCTG
n1_F_18_ATGGACCATA	ATGGACCATA	AATGATACGGCGACCACCGAGATCTACACATGGACCATATCTGGTTACTGCCAGTTGAATCTG
n1_F_19_ATTGAGCGTA	ATTGAGCGTA	AATGATACGGCGACCACCGAGATCTACACATTGAGCGTATCTGGTTACTGCCAGTTGAATCTG
n1_F_20_ACCTGATTCG	ACCTGATTCG	AATGATACGGCGACCACCGAGATCTACACACCTGATTCGTCTGGTTACTGCCAGTTGAATCTG
n1_F_21_AACATAACGG	AACATAACGG	AATGATACGGCGACCACCGAGATCTACACAACATAACGGTCTGGTTACTGCCAGTTGAATCTG
n1_F_22_ACCGATACGG	ACCGATACGG	AATGATACGGCGACCACCGAGATCTACACACCGATACGGTCTGGTTACTGCCAGTTGAATCTG
n1_F_23_ACTCTGTTGA	ACTCTGTTGA	AATGATACGGCGACCACCGAGATCTACACACTCTGTTGATCTGGTTACTGCCAGTTGAATCTG
n1_F_24_TATTGTCACG	TATTGTCACG	AATGATACGGCGACCACCGAGATCTACACTATTGTCACGTCTGGTTACTGCCAGTTGAATCTG
n1_F_25_ACAAGATCGT	ACAAGATCGT	AATGATACGGCGACCACCGAGATCTACACACAAGATCGTTCTGGTTACTGCCAGTTGAATCTG
n1_F_26_ATAGAAGACG	ATAGAAGACG	AATGATACGGCGACCACCGAGATCTACACATAGAAGACGTCTGGTTACTGCCAGTTGAATCTG
n1_F_27_CACAGGATCG	CACAGGATCG	AATGATACGGCGACCACCGAGATCTACACCACAGGATCGTCTGGTTACTGCCAGTTGAATCTG
n1_F_28_CCACGAATCG	CCACGAATCG	AATGATACGGCGACCACCGAGATCTACACCCACGAATCGTCTGGTTACTGCCAGTTGAATCTG
n1_F_29_ACGAAGAACG	ACGAAGAACG	AATGATACGGCGACCACCGAGATCTACACACGAAGAACGTCTGGTTACTGCCAGTTGAATCTG
n1_F_30_AAGTGAGTGA	AAGTGAGTGA	AATGATACGGCGACCACCGAGATCTACACAAGTGAGTGATCTGGTTACTGCCAGTTGAATCTG
n1_F_31_ACCGCATAGA	ACCGCATAGA	AATGATACGGCGACCACCGAGATCTACACACCGCATAGATCTGGTTACTGCCAGTTGAATCTG
n1_F_32_CTATCCTTCG	CTATCCTTCG	AATGATACGGCGACCACCGAGATCTACACCTATCCTTCGTCTGGTTACTGCCAGTTGAATCTG
n1_F_33_GTATAGAGAG	GTATAGAGAG	AATGATACGGCGACCACCGAGATCTACACGTATAGAGAGTCTGGTTACTGCCAGTTGAATCTG
n1_F_34_CACACATGTT	CACACATGTT	AATGATACGGCGACCACCGAGATCTACACCACACATGTTTCTGGTTACTGCCAGTTGAATCTG
n1_F_35_ACTCATCTGG	ACTCATCTGG	AATGATACGGCGACCACCGAGATCTACACACTCATCTGGTCTGGTTACTGCCAGTTGAATCTG
n1_F_36_GATAACCGGA	GATAACCGGA	AATGATACGGCGACCACCGAGATCTACACGATAACCGGATCTGGTTACTGCCAGTTGAATCTG
n1_F_37_ACCTTGGACG	ACCTTGGACG	AATGATACGGCGACCACCGAGATCTACACACCTTGGACGTCTGGTTACTGCCAGTTGAATCTG
n1_F_38_AGATCCTCGT	AGATCCTCGT	AATGATACGGCGACCACCGAGATCTACACAGATCCTCGTTCTGGTTACTGCCAGTTGAATCTG
n1_F_39_CTTGTCTACG	CTTGTCTACG	AATGATACGGCGACCACCGAGATCTACACCTTGTCTACGTCTGGTTACTGCCAGTTGAATCTG
n1_F_40_ACAATGACCG	ACAATGACCG	AATGATACGGCGACCACCGAGATCTACACACAATGACCGTCTGGTTACTGCCAGTTGAATCTG
n1_F_41_ACCAATGGTA	ACCAATGGTA	AATGATACGGCGACCACCGAGATCTACACACCAATGGTATCTGGTTACTGCCAGTTGAATCTG
n1_F_42_CACTTAGCGG	CACTTAGCGG	AATGATACGGCGACCACCGAGATCTACACCACTTAGCGGTCTGGTTACTGCCAGTTGAATCTG
n1_F_43_CATATGATGG	CATATGATGG	AATGATACGGCGACCACCGAGATCTACACCATATGATGGTCTGGTTACTGCCAGTTGAATCTG
n1_F_44_CATGTCGTGA	CATGTCGTGA	AATGATACGGCGACCACCGAGATCTACACCATGTCGTGATCTGGTTACTGCCAGTTGAATCTG
n1_F_45_ATCTATACCG	ATCTATACCG	AATGATACGGCGACCACCGAGATCTACACATCTATACCGTCTGGTTACTGCCAGTTGAATCTG
n1_F_46_GTATCCTGTA	GTATCCTGTA	AATGATACGGCGACCACCGAGATCTACACGTATCCTGTATCTGGTTACTGCCAGTTGAATCTG
n1_F_47_CCATGGTGAA	CCATGGTGAA	AATGATACGGCGACCACCGAGATCTACACCCATGGTGAATCTGGTTACTGCCAGTTGAATCTG
n1_F_48_ACTGGTTGTA	ACTGGTTGTA	AATGATACGGCGACCACCGAGATCTACACACTGGTTGTATCTGGTTACTGCCAGTTGAATCTG
n1_F_49_AAGTGATCAG	AAGTGATCAG	AATGATACGGCGACCACCGAGATCTACACAAGTGATCAGTCTGGTTACTGCCAGTTGAATCTG
n1_F_50_GCGCCATCTT	GCGCCATCTT	AATGATACGGCGACCACCGAGATCTACACGCGCCATCTTTCTGGTTACTGCCAGTTGAATCTG
n1_F_51_AGAATTGACG	AGAATTGACG	AATGATACGGCGACCACCGAGATCTACACAGAATTGACGTCTGGTTACTGCCAGTTGAATCTG
n1_F_52_ATGACAGTCG	ATGACAGTCG	AATGATACGGCGACCACCGAGATCTACACATGACAGTCGTCTGGTTACTGCCAGTTGAATCTG
n1_F_53_ACTGATAACG	ACTGATAACG	AATGATACGGCGACCACCGAGATCTACACACTGATAACGTCTGGTTACTGCCAGTTGAATCTG
n1_F_54_CAGATCACAG	CAGATCACAG	AATGATACGGCGACCACCGAGATCTACACCAGATCACAGTCTGGTTACTGCCAGTTGAATCTG
n1_F_55_CATGTCTCTG	CATGTCTCTG	AATGATACGGCGACCACCGAGATCTACACCATGTCTCTGTCTGGTTACTGCCAGTTGAATCTG
n1_F_56_AATCCTACCG	AATCCTACCG	AATGATACGGCGACCACCGAGATCTACACAATCCTACCGTCTGGTTACTGCCAGTTGAATCTG
n1_F_57_CGCAGAGGTT	CGCAGAGGTT	AATGATACGGCGACCACCGAGATCTACACCGCAGAGGTTTCTGGTTACTGCCAGTTGAATCTG
n1_F_58_GAGTATAGGT	GAGTATAGGT	AATGATACGGCGACCACCGAGATCTACACGAGTATAGGTTCTGGTTACTGCCAGTTGAATCTG
n1_F_59_CTGGTCTCTA	CTGGTCTCTA	AATGATACGGCGACCACCGAGATCTACACCTGGTCTCTATCTGGTTACTGCCAGTTGAATCTG
n1_F_60_CGCAATTGTA	CGCAATTGTA	AATGATACGGCGACCACCGAGATCTACACCGCAATTGTATCTGGTTACTGCCAGTTGAATCTG
n1_F_61_ACAGCGTTGG	ACAGCGTTGG	AATGATACGGCGACCACCGAGATCTACACACAGCGTTGGTCTGGTTACTGCCAGTTGAATCTG
n1_F_62_GATCAACGTA	GATCAACGTA	AATGATACGGCGACCACCGAGATCTACACGATCAACGTATCTGGTTACTGCCAGTTGAATCTG
n1_F_63_AATGGAACGG	AATGGAACGG	AATGATACGGCGACCACCGAGATCTACACAATGGAACGGTCTGGTTACTGCCAGTTGAATCTG
n1_F_64_CTAATGAACG	CTAATGAACG	AATGATACGGCGACCACCGAGATCTACACCTAATGAACGTCTGGTTACTGCCAGTTGAATCTG
n1_F_65_AACCTTCACG	AACCTTCACG	AATGATACGGCGACCACCGAGATCTACACAACCTTCACGTCTGGTTACTGCCAGTTGAATCTG
n1_F_66_AATCTCCGAG	AATCTCCGAG	AATGATACGGCGACCACCGAGATCTACACAATCTCCGAGTCTGGTTACTGCCAGTTGAATCTG
n1_F_67_CATGTTGTCG	CATGTTGTCG	AATGATACGGCGACCACCGAGATCTACACCATGTTGTCGTCTGGTTACTGCCAGTTGAATCTG
n1_F_68_AGTGTCTATG	AGTGTCTATG	AATGATACGGCGACCACCGAGATCTACACAGTGTCTATGTCTGGTTACTGCCAGTTGAATCTG
n1_F_69_GCAAGCTGTT	GCAAGCTGTT	AATGATACGGCGACCACCGAGATCTACACGCAAGCTGTTTCTGGTTACTGCCAGTTGAATCTG
n1_F_70_ACATGGTCTT	ACATGGTCTT	AATGATACGGCGACCACCGAGATCTACACACATGGTCTTTCTGGTTACTGCCAGTTGAATCTG
n1_F_71_TAGTATACGG	TAGTATACGG	AATGATACGGCGACCACCGAGATCTACACTAGTATACGGTCTGGTTACTGCCAGTTGAATCTG
n1_F_72_AAGGCCTCTA	AAGGCCTCTA	AATGATACGGCGACCACCGAGATCTACACAAGGCCTCTATCTGGTTACTGCCAGTTGAATCTG
n1_F_73_ACGACACACG	ACGACACACG	AATGATACGGCGACCACCGAGATCTACACACGACACACGTCTGGTTACTGCCAGTTGAATCTG
n1_F_74_ATCGAGAAGA	ATCGAGAAGA	AATGATACGGCGACCACCGAGATCTACACATCGAGAAGATCTGGTTACTGCCAGTTGAATCTG
n1_F_75_ACTAGGTCTA	ACTAGGTCTA	AATGATACGGCGACCACCGAGATCTACACACTAGGTCTATCTGGTTACTGCCAGTTGAATCTG
n1_F_76_AACGGATCTA	AACGGATCTA	AATGATACGGCGACCACCGAGATCTACACAACGGATCTATCTGGTTACTGCCAGTTGAATCTG
n1_F_77_ATTCTGTCCG	ATTCTGTCCG	AATGATACGGCGACCACCGAGATCTACACATTCTGTCCGTCTGGTTACTGCCAGTTGAATCTG
n1_F_78_ACTGTGGCCT	ACTGTGGCCT	AATGATACGGCGACCACCGAGATCTACACACTGTGGCCTTCTGGTTACTGCCAGTTGAATCTG
n1_F_79_CACACCTGGA	CACACCTGGA	AATGATACGGCGACCACCGAGATCTACACCACACCTGGATCTGGTTACTGCCAGTTGAATCTG
n1_F_80_CACGGTATCA	CACGGTATCA	AATGATACGGCGACCACCGAGATCTACACCACGGTATCATCTGGTTACTGCCAGTTGAATCTG
n1_F_81_TCAAGCAACG	TCAAGCAACG	AATGATACGGCGACCACCGAGATCTACACTCAAGCAACGTCTGGTTACTGCCAGTTGAATCTG
n1_F_82_ACGAGTTGCG	ACGAGTTGCG	AATGATACGGCGACCACCGAGATCTACACACGAGTTGCGTCTGGTTACTGCCAGTTGAATCTG
n1_F_83_AGATCAGAGG	AGATCAGAGG	AATGATACGGCGACCACCGAGATCTACACAGATCAGAGGTCTGGTTACTGCCAGTTGAATCTG
n1_F_84_CAATCTAGCG	CAATCTAGCG	AATGATACGGCGACCACCGAGATCTACACCAATCTAGCGTCTGGTTACTGCCAGTTGAATCTG
n1_F_85_AACGGCCTAA	AACGGCCTAA	AATGATACGGCGACCACCGAGATCTACACAACGGCCTAATCTGGTTACTGCCAGTTGAATCTG
n1_F_86_ACGTTCATCG	ACGTTCATCG	AATGATACGGCGACCACCGAGATCTACACACGTTCATCGTCTGGTTACTGCCAGTTGAATCTG
n1_F_87_AAGACCTTGG	AAGACCTTGG	AATGATACGGCGACCACCGAGATCTACACAAGACCTTGGTCTGGTTACTGCCAGTTGAATCTG
n1_F_88_CCGATCAGTA	CCGATCAGTA	AATGATACGGCGACCACCGAGATCTACACCCGATCAGTATCTGGTTACTGCCAGTTGAATCTG
n1_F_89_AGGTGTCCAG	AGGTGTCCAG	AATGATACGGCGACCACCGAGATCTACACAGGTGTCCAGTCTGGTTACTGCCAGTTGAATCTG
n1_F_90_CTATGTACCG	CTATGTACCG	AATGATACGGCGACCACCGAGATCTACACCTATGTACCGTCTGGTTACTGCCAGTTGAATCTG
n1_F_91_ACAGATTCCG	ACAGATTCCG	AATGATACGGCGACCACCGAGATCTACACACAGATTCCGTCTGGTTACTGCCAGTTGAATCTG
n1_F_92_AAGGAGATCA	AAGGAGATCA	AATGATACGGCGACCACCGAGATCTACACAAGGAGATCATCTGGTTACTGCCAGTTGAATCTG
n1_F_93_AATGCACGTA	AATGCACGTA	AATGATACGGCGACCACCGAGATCTACACAATGCACGTATCTGGTTACTGCCAGTTGAATCTG
n1_F_94_GTTCTGGATG	GTTCTGGATG	AATGATACGGCGACCACCGAGATCTACACGTTCTGGATGTCTGGTTACTGCCAGTTGAATCTG
n1_F_95_ATGGTAGTGG	ATGGTAGTGG	AATGATACGGCGACCACCGAGATCTACACATGGTAGTGGTCTGGTTACTGCCAGTTGAATCTG
n1_F_96_ATAGCTCTCT	ATAGCTCTCT	AATGATACGGCGACCACCGAGATCTACACATAGCTCTCTTCTGGTTACTGCCAGTTGAATCTG
n1_F_97_AAGGTGACGT	AAGGTGACGT	AATGATACGGCGACCACCGAGATCTACACAAGGTGACGTTCTGGTTACTGCCAGTTGAATCTG
n1_F_98_ATTAGTACGG	ATTAGTACGG	AATGATACGGCGACCACCGAGATCTACACATTAGTACGGTCTGGTTACTGCCAGTTGAATCTG
n1_F_99_AGACATTGGT	AGACATTGGT	AATGATACGGCGACCACCGAGATCTACACAGACATTGGTTCTGGTTACTGCCAGTTGAATCTG
n1_F_100_GATTGTCGTA	GATTGTCGTA	AATGATACGGCGACCACCGAGATCTACACGATTGTCGTATCTGGTTACTGCCAGTTGAATCTG
n1_F_101_AACTGTCCGG	AACTGTCCGG	AATGATACGGCGACCACCGAGATCTACACAACTGTCCGGTCTGGTTACTGCCAGTTGAATCTG
n1_F_102_CGTGTAATTG	CGTGTAATTG	AATGATACGGCGACCACCGAGATCTACACCGTGTAATTGTCTGGTTACTGCCAGTTGAATCTG
n1_F_103_ATGTCATACG	ATGTCATACG	AATGATACGGCGACCACCGAGATCTACACATGTCATACGTCTGGTTACTGCCAGTTGAATCTG
n1_F_104_CACTAGGATA	CACTAGGATA	AATGATACGGCGACCACCGAGATCTACACCACTAGGATATCTGGTTACTGCCAGTTGAATCTG
n1_F_105_AATACGAGCG	AATACGAGCG	AATGATACGGCGACCACCGAGATCTACACAATACGAGCGTCTGGTTACTGCCAGTTGAATCTG
n1_F_106_ACACAATTCG	ACACAATTCG	AATGATACGGCGACCACCGAGATCTACACACACAATTCGTCTGGTTACTGCCAGTTGAATCTG
n1_F_107_CTGTGTTCAA	CTGTGTTCAA	AATGATACGGCGACCACCGAGATCTACACCTGTGTTCAATCTGGTTACTGCCAGTTGAATCTG
n1_F_108_AGAAGGTCTG	AGAAGGTCTG	AATGATACGGCGACCACCGAGATCTACACAGAAGGTCTGTCTGGTTACTGCCAGTTGAATCTG
n1_F_109_AGTGCCAACG	AGTGCCAACG	AATGATACGGCGACCACCGAGATCTACACAGTGCCAACGTCTGGTTACTGCCAGTTGAATCTG
n1_F_110_AGTGTTCTCT	AGTGTTCTCT	AATGATACGGCGACCACCGAGATCTACACAGTGTTCTCTTCTGGTTACTGCCAGTTGAATCTG
n1_F_111_CCGTGTTGTA	CCGTGTTGTA	AATGATACGGCGACCACCGAGATCTACACCCGTGTTGTATCTGGTTACTGCCAGTTGAATCTG
n1_F_112_ACTGTGACGG	ACTGTGACGG	AATGATACGGCGACCACCGAGATCTACACACTGTGACGGTCTGGTTACTGCCAGTTGAATCTG
n1_F_113_AACAGTGACG	AACAGTGACG	AATGATACGGCGACCACCGAGATCTACACAACAGTGACGTCTGGTTACTGCCAGTTGAATCTG
n1_F_114_CGTAACGTGG	CGTAACGTGG	AATGATACGGCGACCACCGAGATCTACACCGTAACGTGGTCTGGTTACTGCCAGTTGAATCTG
n1_F_115_ATATGACGGA	ATATGACGGA	AATGATACGGCGACCACCGAGATCTACACATATGACGGATCTGGTTACTGCCAGTTGAATCTG
n1_F_116_TTATCTTGCG	TTATCTTGCG	AATGATACGGCGACCACCGAGATCTACACTTATCTTGCGTCTGGTTACTGCCAGTTGAATCTG
n1_F_117_CTAGTATTCG	CTAGTATTCG	AATGATACGGCGACCACCGAGATCTACACCTAGTATTCGTCTGGTTACTGCCAGTTGAATCTG
n1_F_118_AATAGCTACG	AATAGCTACG	AATGATACGGCGACCACCGAGATCTACACAATAGCTACGTCTGGTTACTGCCAGTTGAATCTG
n1_F_119_AACGGAGAGG	AACGGAGAGG	AATGATACGGCGACCACCGAGATCTACACAACGGAGAGGTCTGGTTACTGCCAGTTGAATCTG
n1_F_120_ATGTCGAGAG	ATGTCGAGAG	AATGATACGGCGACCACCGAGATCTACACATGTCGAGAGTCTGGTTACTGCCAGTTGAATCTG
n1_F_121_AGTGAGAGAG	AGTGAGAGAG	AATGATACGGCGACCACCGAGATCTACACAGTGAGAGAGTCTGGTTACTGCCAGTTGAATCTG
n1_F_122_CAACGTCTAA	CAACGTCTAA	AATGATACGGCGACCACCGAGATCTACACCAACGTCTAATCTGGTTACTGCCAGTTGAATCTG
n1_F_123_AAGCTTAGGA	AAGCTTAGGA	AATGATACGGCGACCACCGAGATCTACACAAGCTTAGGATCTGGTTACTGCCAGTTGAATCTG
n1_F_124_GAACAAGTGG	GAACAAGTGG	AATGATACGGCGACCACCGAGATCTACACGAACAAGTGGTCTGGTTACTGCCAGTTGAATCTG
n1_F_125_CTTGGAACCG	CTTGGAACCG	AATGATACGGCGACCACCGAGATCTACACCTTGGAACCGTCTGGTTACTGCCAGTTGAATCTG
n1_F_126_ACCATATCGA	ACCATATCGA	AATGATACGGCGACCACCGAGATCTACACACCATATCGATCTGGTTACTGCCAGTTGAATCTG
n1_F_127_ACAGGAAGCG	ACAGGAAGCG	AATGATACGGCGACCACCGAGATCTACACACAGGAAGCGTCTGGTTACTGCCAGTTGAATCTG
n1_F_128_ATGCTTATCG	ATGCTTATCG	AATGATACGGCGACCACCGAGATCTACACATGCTTATCGTCTGGTTACTGCCAGTTGAATCTG
n1_F_129_ATGAACGGAA	ATGAACGGAA	AATGATACGGCGACCACCGAGATCTACACATGAACGGAATCTGGTTACTGCCAGTTGAATCTG
n1_F_130_ACTGTTCTTG	ACTGTTCTTG	AATGATACGGCGACCACCGAGATCTACACACTGTTCTTGTCTGGTTACTGCCAGTTGAATCTG
n1_F_131_CCTTGCTTCG	CCTTGCTTCG	AATGATACGGCGACCACCGAGATCTACACCCTTGCTTCGTCTGGTTACTGCCAGTTGAATCTG
n1_F_132_CGACATACCG	CGACATACCG	AATGATACGGCGACCACCGAGATCTACACCGACATACCGTCTGGTTACTGCCAGTTGAATCTG
n1_F_133_ACTATTAGCG	ACTATTAGCG	AATGATACGGCGACCACCGAGATCTACACACTATTAGCGTCTGGTTACTGCCAGTTGAATCTG
n1_F_134_AGTTAGATCG	AGTTAGATCG	AATGATACGGCGACCACCGAGATCTACACAGTTAGATCGTCTGGTTACTGCCAGTTGAATCTG
n1_F_135_AGGAACATCG	AGGAACATCG	AATGATACGGCGACCACCGAGATCTACACAGGAACATCGTCTGGTTACTGCCAGTTGAATCTG
n1_F_136_CAGTGTATCT	CAGTGTATCT	AATGATACGGCGACCACCGAGATCTACACCAGTGTATCTTCTGGTTACTGCCAGTTGAATCTG
n1_F_137_CTAATCGGTA	CTAATCGGTA	AATGATACGGCGACCACCGAGATCTACACCTAATCGGTATCTGGTTACTGCCAGTTGAATCTG
n1_F_138_ATCAGTGTTG	ATCAGTGTTG	AATGATACGGCGACCACCGAGATCTACACATCAGTGTTGTCTGGTTACTGCCAGTTGAATCTG
n1_F_139_TCTAGTCGGA	TCTAGTCGGA	AATGATACGGCGACCACCGAGATCTACACTCTAGTCGGATCTGGTTACTGCCAGTTGAATCTG
n1_F_140_GCCTTCATCA	GCCTTCATCA	AATGATACGGCGACCACCGAGATCTACACGCCTTCATCATCTGGTTACTGCCAGTTGAATCTG
n1_F_141_CCAACTAACG	CCAACTAACG	AATGATACGGCGACCACCGAGATCTACACCCAACTAACGTCTGGTTACTGCCAGTTGAATCTG
n1_F_142_ACTATCTCTG	ACTATCTCTG	AATGATACGGCGACCACCGAGATCTACACACTATCTCTGTCTGGTTACTGCCAGTTGAATCTG
n1_F_143_CCAGGTTGTT	CCAGGTTGTT	AATGATACGGCGACCACCGAGATCTACACCCAGGTTGTTTCTGGTTACTGCCAGTTGAATCTG
n1_F_144_ACACGGTTAA	ACACGGTTAA	AATGATACGGCGACCACCGAGATCTACACACACGGTTAATCTGGTTACTGCCAGTTGAATCTG
n1_F_145_GAAGTGTGTT	GAAGTGTGTT	AATGATACGGCGACCACCGAGATCTACACGAAGTGTGTTTCTGGTTACTGCCAGTTGAATCTG
n1_F_146_AGGAATTCGG	AGGAATTCGG	AATGATACGGCGACCACCGAGATCTACACAGGAATTCGGTCTGGTTACTGCCAGTTGAATCTG
n1_F_147_AAGTTGAGCG	AAGTTGAGCG	AATGATACGGCGACCACCGAGATCTACACAAGTTGAGCGTCTGGTTACTGCCAGTTGAATCTG
n1_F_148_CTGGATCAGA	CTGGATCAGA	AATGATACGGCGACCACCGAGATCTACACCTGGATCAGATCTGGTTACTGCCAGTTGAATCTG
n1_F_149_ATGTTCTGAG	ATGTTCTGAG	AATGATACGGCGACCACCGAGATCTACACATGTTCTGAGTCTGGTTACTGCCAGTTGAATCTG
n1_F_150_CACATGGTCA	CACATGGTCA	AATGATACGGCGACCACCGAGATCTACACCACATGGTCATCTGGTTACTGCCAGTTGAATCTG
n1_F_151_ACTTCGTGCG	ACTTCGTGCG	AATGATACGGCGACCACCGAGATCTACACACTTCGTGCGTCTGGTTACTGCCAGTTGAATCTG
n1_F_152_CAGTACGATG	CAGTACGATG	AATGATACGGCGACCACCGAGATCTACACCAGTACGATGTCTGGTTACTGCCAGTTGAATCTG
n1_F_153_ACTTAAGTCG	ACTTAAGTCG	AATGATACGGCGACCACCGAGATCTACACACTTAAGTCGTCTGGTTACTGCCAGTTGAATCTG
n1_F_154_AATGGTCTGA	AATGGTCTGA	AATGATACGGCGACCACCGAGATCTACACAATGGTCTGATCTGGTTACTGCCAGTTGAATCTG
n1_F_155_CCAACTGGTT	CCAACTGGTT	AATGATACGGCGACCACCGAGATCTACACCCAACTGGTTTCTGGTTACTGCCAGTTGAATCTG
n1_F_156_TAGGATTACG	TAGGATTACG	AATGATACGGCGACCACCGAGATCTACACTAGGATTACGTCTGGTTACTGCCAGTTGAATCTG
n1_F_157_GTTCGGCTCT	GTTCGGCTCT	AATGATACGGCGACCACCGAGATCTACACGTTCGGCTCTTCTGGTTACTGCCAGTTGAATCTG
n1_F_158_ACATGAGTGG	ACATGAGTGG	AATGATACGGCGACCACCGAGATCTACACACATGAGTGGTCTGGTTACTGCCAGTTGAATCTG
n1_F_159_ACGCATGGAA	ACGCATGGAA	AATGATACGGCGACCACCGAGATCTACACACGCATGGAATCTGGTTACTGCCAGTTGAATCTG
n1_F_160_ACAGCGTGAA	ACAGCGTGAA	AATGATACGGCGACCACCGAGATCTACACACAGCGTGAATCTGGTTACTGCCAGTTGAATCTG
n1_F_161_CACGTATCGT	CACGTATCGT	AATGATACGGCGACCACCGAGATCTACACCACGTATCGTTCTGGTTACTGCCAGTTGAATCTG
n1_F_162_ATGTTGCGGA	ATGTTGCGGA	AATGATACGGCGACCACCGAGATCTACACATGTTGCGGATCTGGTTACTGCCAGTTGAATCTG
n1_F_163_AATCGTGAGA	AATCGTGAGA	AATGATACGGCGACCACCGAGATCTACACAATCGTGAGATCTGGTTACTGCCAGTTGAATCTG
n1_F_164_CAGTGAACGG	CAGTGAACGG	AATGATACGGCGACCACCGAGATCTACACCAGTGAACGGTCTGGTTACTGCCAGTTGAATCTG
n1_F_165_CGGATAATGG	CGGATAATGG	AATGATACGGCGACCACCGAGATCTACACCGGATAATGGTCTGGTTACTGCCAGTTGAATCTG
n1_F_166_CACCTTATCG	CACCTTATCG	AATGATACGGCGACCACCGAGATCTACACCACCTTATCGTCTGGTTACTGCCAGTTGAATCTG
n1_F_167_AAGCGTACGG	AAGCGTACGG	AATGATACGGCGACCACCGAGATCTACACAAGCGTACGGTCTGGTTACTGCCAGTTGAATCTG
n1_F_168_AACGTCAACG	AACGTCAACG	AATGATACGGCGACCACCGAGATCTACACAACGTCAACGTCTGGTTACTGCCAGTTGAATCTG
n1_F_169_TACGAGGTAA	TACGAGGTAA	AATGATACGGCGACCACCGAGATCTACACTACGAGGTAATCTGGTTACTGCCAGTTGAATCTG
n1_F_170_CCGAGTGCAA	CCGAGTGCAA	AATGATACGGCGACCACCGAGATCTACACCCGAGTGCAATCTGGTTACTGCCAGTTGAATCTG
n1_F_171_CCACTGATCT	CCACTGATCT	AATGATACGGCGACCACCGAGATCTACACCCACTGATCTTCTGGTTACTGCCAGTTGAATCTG
n1_F_172_ACATACCACG	ACATACCACG	AATGATACGGCGACCACCGAGATCTACACACATACCACGTCTGGTTACTGCCAGTTGAATCTG
n1_F_173_GGATCATTGG	GGATCATTGG	AATGATACGGCGACCACCGAGATCTACACGGATCATTGGTCTGGTTACTGCCAGTTGAATCTG
n1_F_174_ATCGTTCGTA	ATCGTTCGTA	AATGATACGGCGACCACCGAGATCTACACATCGTTCGTATCTGGTTACTGCCAGTTGAATCTG
n1_F_175_ATATGCGACG	ATATGCGACG	AATGATACGGCGACCACCGAGATCTACACATATGCGACGTCTGGTTACTGCCAGTTGAATCTG
n1_F_176_AGGAGAGGTA	AGGAGAGGTA	AATGATACGGCGACCACCGAGATCTACACAGGAGAGGTATCTGGTTACTGCCAGTTGAATCTG
n1_F_177_GACATAATCG	GACATAATCG	AATGATACGGCGACCACCGAGATCTACACGACATAATCGTCTGGTTACTGCCAGTTGAATCTG
n1_F_178_ATGGATCTCA	ATGGATCTCA	AATGATACGGCGACCACCGAGATCTACACATGGATCTCATCTGGTTACTGCCAGTTGAATCTG
n1_F_179_GATCTGAGGA	GATCTGAGGA	AATGATACGGCGACCACCGAGATCTACACGATCTGAGGATCTGGTTACTGCCAGTTGAATCTG
n1_F_180_ATGTTGTTGG	ATGTTGTTGG	AATGATACGGCGACCACCGAGATCTACACATGTTGTTGGTCTGGTTACTGCCAGTTGAATCTG
n1_F_181_GTTCTCATCG	GTTCTCATCG	AATGATACGGCGACCACCGAGATCTACACGTTCTCATCGTCTGGTTACTGCCAGTTGAATCTG
n1_F_182_ACAGGTGTTA	ACAGGTGTTA	AATGATACGGCGACCACCGAGATCTACACACAGGTGTTATCTGGTTACTGCCAGTTGAATCTG
n1_F_183_CATCGATCAA	CATCGATCAA	AATGATACGGCGACCACCGAGATCTACACCATCGATCAATCTGGTTACTGCCAGTTGAATCTG
n1_F_184_AACATTCGGA	AACATTCGGA	AATGATACGGCGACCACCGAGATCTACACAACATTCGGATCTGGTTACTGCCAGTTGAATCTG
n1_F_185_AACGGCTTGG	AACGGCTTGG	AATGATACGGCGACCACCGAGATCTACACAACGGCTTGGTCTGGTTACTGCCAGTTGAATCTG
n1_F_186_TGGTCTATCG	TGGTCTATCG	AATGATACGGCGACCACCGAGATCTACACTGGTCTATCGTCTGGTTACTGCCAGTTGAATCTG
n1_F_187_AATGCAATCG	AATGCAATCG	AATGATACGGCGACCACCGAGATCTACACAATGCAATCGTCTGGTTACTGCCAGTTGAATCTG
n1_F_188_CAACACTTCG	CAACACTTCG	AATGATACGGCGACCACCGAGATCTACACCAACACTTCGTCTGGTTACTGCCAGTTGAATCTG
n1_F_189_ATATCACCGT	ATATCACCGT	AATGATACGGCGACCACCGAGATCTACACATATCACCGTTCTGGTTACTGCCAGTTGAATCTG
n1_F_190_GAACCTGTCG	GAACCTGTCG	AATGATACGGCGACCACCGAGATCTACACGAACCTGTCGTCTGGTTACTGCCAGTTGAATCTG
n1_F_191_ACACAGCGTA	ACACAGCGTA	AATGATACGGCGACCACCGAGATCTACACACACAGCGTATCTGGTTACTGCCAGTTGAATCTG
n1_F_192_TGAGGATAGA	TGAGGATAGA	AATGATACGGCGACCACCGAGATCTACACTGAGGATAGATCTGGTTACTGCCAGTTGAATCTG
n1_F_193_ATCGACTGTT	ATCGACTGTT	AATGATACGGCGACCACCGAGATCTACACATCGACTGTTTCTGGTTACTGCCAGTTGAATCTG
n1_F_194_AGACTTACGG	AGACTTACGG	AATGATACGGCGACCACCGAGATCTACACAGACTTACGGTCTGGTTACTGCCAGTTGAATCTG
n1_F_195_ACATCATCCG	ACATCATCCG	AATGATACGGCGACCACCGAGATCTACACACATCATCCGTCTGGTTACTGCCAGTTGAATCTG
n1_F_196_AATCAGAACG	AATCAGAACG	AATGATACGGCGACCACCGAGATCTACACAATCAGAACGTCTGGTTACTGCCAGTTGAATCTG
n1_F_197_AGTAGTTGGT	AGTAGTTGGT	AATGATACGGCGACCACCGAGATCTACACAGTAGTTGGTTCTGGTTACTGCCAGTTGAATCTG
n1_F_198_GAGATTCCGG	GAGATTCCGG	AATGATACGGCGACCACCGAGATCTACACGAGATTCCGGTCTGGTTACTGCCAGTTGAATCTG
n1_F_199_CAGTAGAGTT	CAGTAGAGTT	AATGATACGGCGACCACCGAGATCTACACCAGTAGAGTTTCTGGTTACTGCCAGTTGAATCTG
n1_F_200_GAGTTCTATC	GAGTTCTATC	AATGATACGGCGACCACCGAGATCTACACGAGTTCTATCTCTGGTTACTGCCAGTTGAATCTG
n1_F_201_ATAGATGCGG	ATAGATGCGG	AATGATACGGCGACCACCGAGATCTACACATAGATGCGGTCTGGTTACTGCCAGTTGAATCTG
n1_F_202_AGATCGGCCA	AGATCGGCCA	AATGATACGGCGACCACCGAGATCTACACAGATCGGCCATCTGGTTACTGCCAGTTGAATCTG
n1_F_203_AGCTAGTGAT	AGCTAGTGAT	AATGATACGGCGACCACCGAGATCTACACAGCTAGTGATTCTGGTTACTGCCAGTTGAATCTG
n1_F_204_ACTCACTACG	ACTCACTACG	AATGATACGGCGACCACCGAGATCTACACACTCACTACGTCTGGTTACTGCCAGTTGAATCTG
n1_F_205_AGGTGAGGAT	AGGTGAGGAT	AATGATACGGCGACCACCGAGATCTACACAGGTGAGGATTCTGGTTACTGCCAGTTGAATCTG
n1_F_206_AAGCTGTCTA	AAGCTGTCTA	AATGATACGGCGACCACCGAGATCTACACAAGCTGTCTATCTGGTTACTGCCAGTTGAATCTG
n1_F_207_CCACGCATGA	CCACGCATGA	AATGATACGGCGACCACCGAGATCTACACCCACGCATGATCTGGTTACTGCCAGTTGAATCTG
n1_F_208_AGACGGATAG	AGACGGATAG	AATGATACGGCGACCACCGAGATCTACACAGACGGATAGTCTGGTTACTGCCAGTTGAATCTG
n1_F_209_CTCCTATACG	CTCCTATACG	AATGATACGGCGACCACCGAGATCTACACCTCCTATACGTCTGGTTACTGCCAGTTGAATCTG
n1_F_210_GTAAGATTGG	GTAAGATTGG	AATGATACGGCGACCACCGAGATCTACACGTAAGATTGGTCTGGTTACTGCCAGTTGAATCTG
n1_F_211_AAGCTATCCG	AAGCTATCCG	AATGATACGGCGACCACCGAGATCTACACAAGCTATCCGTCTGGTTACTGCCAGTTGAATCTG
n1_F_212_CAACTGGTAA	CAACTGGTAA	AATGATACGGCGACCACCGAGATCTACACCAACTGGTAATCTGGTTACTGCCAGTTGAATCTG
n1_F_213_GTAATGGCCA	GTAATGGCCA	AATGATACGGCGACCACCGAGATCTACACGTAATGGCCATCTGGTTACTGCCAGTTGAATCTG
n1_F_214_GACTGTAGCG	GACTGTAGCG	AATGATACGGCGACCACCGAGATCTACACGACTGTAGCGTCTGGTTACTGCCAGTTGAATCTG
n1_F_215_ACATGTCAGA	ACATGTCAGA	AATGATACGGCGACCACCGAGATCTACACACATGTCAGATCTGGTTACTGCCAGTTGAATCTG
n1_F_216_ACGGCTATAA	ACGGCTATAA	AATGATACGGCGACCACCGAGATCTACACACGGCTATAATCTGGTTACTGCCAGTTGAATCTG
n1_F_217_GGCTAATCCT	GGCTAATCCT	AATGATACGGCGACCACCGAGATCTACACGGCTAATCCTTCTGGTTACTGCCAGTTGAATCTG
n1_F_218_GGCTACGAAG	GGCTACGAAG	AATGATACGGCGACCACCGAGATCTACACGGCTACGAAGTCTGGTTACTGCCAGTTGAATCTG
n1_F_219_GGCTTCCTAT	GGCTTCCTAT	AATGATACGGCGACCACCGAGATCTACACGGCTTCCTATTCTGGTTACTGCCAGTTGAATCTG
n1_F_220_ACATTGTTCG	ACATTGTTCG	AATGATACGGCGACCACCGAGATCTACACACATTGTTCGTCTGGTTACTGCCAGTTGAATCTG
n1_F_221_ACTCCGGTAA	ACTCCGGTAA	AATGATACGGCGACCACCGAGATCTACACACTCCGGTAATCTGGTTACTGCCAGTTGAATCTG
n1_F_222_CCGTGGATCA	CCGTGGATCA	AATGATACGGCGACCACCGAGATCTACACCCGTGGATCATCTGGTTACTGCCAGTTGAATCTG
n1_F_223_AAGACCAACG	AAGACCAACG	AATGATACGGCGACCACCGAGATCTACACAAGACCAACGTCTGGTTACTGCCAGTTGAATCTG
n1_F_224_TCTAAGGACG	TCTAAGGACG	AATGATACGGCGACCACCGAGATCTACACTCTAAGGACGTCTGGTTACTGCCAGTTGAATCTG
n1_F_225_CGAGATCTTA	CGAGATCTTA	AATGATACGGCGACCACCGAGATCTACACCGAGATCTTATCTGGTTACTGCCAGTTGAATCTG
n1_F_226_GAATGTTACG	GAATGTTACG	AATGATACGGCGACCACCGAGATCTACACGAATGTTACGTCTGGTTACTGCCAGTTGAATCTG
n1_F_227_GTATAGCTCT	GTATAGCTCT	AATGATACGGCGACCACCGAGATCTACACGTATAGCTCTTCTGGTTACTGCCAGTTGAATCTG
n1_F_228_CGTAAGCGTA	CGTAAGCGTA	AATGATACGGCGACCACCGAGATCTACACCGTAAGCGTATCTGGTTACTGCCAGTTGAATCTG
n1_F_229_TCCTTCCACG	TCCTTCCACG	AATGATACGGCGACCACCGAGATCTACACTCCTTCCACGTCTGGTTACTGCCAGTTGAATCTG
n1_F_230_ACGAGGTTGA	ACGAGGTTGA	AATGATACGGCGACCACCGAGATCTACACACGAGGTTGATCTGGTTACTGCCAGTTGAATCTG
n1_F_231_CGTATAGCGG	CGTATAGCGG	AATGATACGGCGACCACCGAGATCTACACCGTATAGCGGTCTGGTTACTGCCAGTTGAATCTG
n1_F_232_TAACCGTTCG	TAACCGTTCG	AATGATACGGCGACCACCGAGATCTACACTAACCGTTCGTCTGGTTACTGCCAGTTGAATCTG
n1_F_233_AAGTTCTACG	AAGTTCTACG	AATGATACGGCGACCACCGAGATCTACACAAGTTCTACGTCTGGTTACTGCCAGTTGAATCTG
n1_F_234_AGAGCGATCG	AGAGCGATCG	AATGATACGGCGACCACCGAGATCTACACAGAGCGATCGTCTGGTTACTGCCAGTTGAATCTG
n1_F_235_CAAGCTTCCT	CAAGCTTCCT	AATGATACGGCGACCACCGAGATCTACACCAAGCTTCCTTCTGGTTACTGCCAGTTGAATCTG
n1_F_236_CACGCATACG	CACGCATACG	AATGATACGGCGACCACCGAGATCTACACCACGCATACGTCTGGTTACTGCCAGTTGAATCTG
n1_F_237_ACATTCACGG	ACATTCACGG	AATGATACGGCGACCACCGAGATCTACACACATTCACGGTCTGGTTACTGCCAGTTGAATCTG
n1_F_238_AACTCTCTGT	AACTCTCTGT	AATGATACGGCGACCACCGAGATCTACACAACTCTCTGTTCTGGTTACTGCCAGTTGAATCTG
n1_F_239_AGCAGTAGAG	AGCAGTAGAG	AATGATACGGCGACCACCGAGATCTACACAGCAGTAGAGTCTGGTTACTGCCAGTTGAATCTG
n1_F_240_ATCGGACAAG	ATCGGACAAG	AATGATACGGCGACCACCGAGATCTACACATCGGACAAGTCTGGTTACTGCCAGTTGAATCTG
n1_F_241_ATCACCGTAA	ATCACCGTAA	AATGATACGGCGACCACCGAGATCTACACATCACCGTAATCTGGTTACTGCCAGTTGAATCTG
n1_F_242_CCAGTATGTA	CCAGTATGTA	AATGATACGGCGACCACCGAGATCTACACCCAGTATGTATCTGGTTACTGCCAGTTGAATCTG
n1_F_243_CGGTTCCTAA	CGGTTCCTAA	AATGATACGGCGACCACCGAGATCTACACCGGTTCCTAATCTGGTTACTGCCAGTTGAATCTG
n1_F_244_CATAACACCG	CATAACACCG	AATGATACGGCGACCACCGAGATCTACACCATAACACCGTCTGGTTACTGCCAGTTGAATCTG
n1_F_245_AACCACGACG	AACCACGACG	AATGATACGGCGACCACCGAGATCTACACAACCACGACGTCTGGTTACTGCCAGTTGAATCTG
n1_F_246_AGCTAATGGA	AGCTAATGGA	AATGATACGGCGACCACCGAGATCTACACAGCTAATGGATCTGGTTACTGCCAGTTGAATCTG
n1_F_247_CGAGGTAGAG	CGAGGTAGAG	AATGATACGGCGACCACCGAGATCTACACCGAGGTAGAGTCTGGTTACTGCCAGTTGAATCTG
n1_F_248_GGATCCAATG	GGATCCAATG	AATGATACGGCGACCACCGAGATCTACACGGATCCAATGTCTGGTTACTGCCAGTTGAATCTG
n1_F_249_GGCAATCTTG	GGCAATCTTG	AATGATACGGCGACCACCGAGATCTACACGGCAATCTTGTCTGGTTACTGCCAGTTGAATCTG
n1_F_250_AATATGGCCA	AATATGGCCA	AATGATACGGCGACCACCGAGATCTACACAATATGGCCATCTGGTTACTGCCAGTTGAATCTG
n1_F_251_TCAAGCGGTA	TCAAGCGGTA	AATGATACGGCGACCACCGAGATCTACACTCAAGCGGTATCTGGTTACTGCCAGTTGAATCTG
n1_F_252_CTCAATTGGT	CTCAATTGGT	AATGATACGGCGACCACCGAGATCTACACCTCAATTGGTTCTGGTTACTGCCAGTTGAATCTG
n1_F_253_CAACCGGACT	CAACCGGACT	AATGATACGGCGACCACCGAGATCTACACCAACCGGACTTCTGGTTACTGCCAGTTGAATCTG
n1_F_254_ACTTCGGCAT	ACTTCGGCAT	AATGATACGGCGACCACCGAGATCTACACACTTCGGCATTCTGGTTACTGCCAGTTGAATCTG
n1_F_255_CTGATGCAAG	CTGATGCAAG	AATGATACGGCGACCACCGAGATCTACACCTGATGCAAGTCTGGTTACTGCCAGTTGAATCTG
n1_F_256_AGATAGTCCG	AGATAGTCCG	AATGATACGGCGACCACCGAGATCTACACAGATAGTCCGTCTGGTTACTGCCAGTTGAATCTG
n1_F_257_ACCAGGCTTA	ACCAGGCTTA	AATGATACGGCGACCACCGAGATCTACACACCAGGCTTATCTGGTTACTGCCAGTTGAATCTG
n1_F_258_GCATATTCGG	GCATATTCGG	AATGATACGGCGACCACCGAGATCTACACGCATATTCGGTCTGGTTACTGCCAGTTGAATCTG
n1_F_259_GACGCACAGA	GACGCACAGA	AATGATACGGCGACCACCGAGATCTACACGACGCACAGATCTGGTTACTGCCAGTTGAATCTG
n1_F_260_GGCCTGCATT	GGCCTGCATT	AATGATACGGCGACCACCGAGATCTACACGGCCTGCATTTCTGGTTACTGCCAGTTGAATCTG
n1_F_261_GTAGTGTGAA	GTAGTGTGAA	AATGATACGGCGACCACCGAGATCTACACGTAGTGTGAATCTGGTTACTGCCAGTTGAATCTG
n1_F_262_TACATGGCGG	TACATGGCGG	AATGATACGGCGACCACCGAGATCTACACTACATGGCGGTCTGGTTACTGCCAGTTGAATCTG
n1_F_263_GATATGAACG	GATATGAACG	AATGATACGGCGACCACCGAGATCTACACGATATGAACGTCTGGTTACTGCCAGTTGAATCTG
n1_F_264_GGCTCCATTA	GGCTCCATTA	AATGATACGGCGACCACCGAGATCTACACGGCTCCATTATCTGGTTACTGCCAGTTGAATCTG
n1_F_265_AGTCGTTACG	AGTCGTTACG	AATGATACGGCGACCACCGAGATCTACACAGTCGTTACGTCTGGTTACTGCCAGTTGAATCTG
n1_F_266_CCATCGGATT	CCATCGGATT	AATGATACGGCGACCACCGAGATCTACACCCATCGGATTTCTGGTTACTGCCAGTTGAATCTG
n1_F_267_GTAAGGAGTA	GTAAGGAGTA	AATGATACGGCGACCACCGAGATCTACACGTAAGGAGTATCTGGTTACTGCCAGTTGAATCTG
n1_F_268_GAAGATGCGT	GAAGATGCGT	AATGATACGGCGACCACCGAGATCTACACGAAGATGCGTTCTGGTTACTGCCAGTTGAATCTG
n1_F_269_AGATCTTCAG	AGATCTTCAG	AATGATACGGCGACCACCGAGATCTACACAGATCTTCAGTCTGGTTACTGCCAGTTGAATCTG
n1_F_270_CGATGAGGTA	CGATGAGGTA	AATGATACGGCGACCACCGAGATCTACACCGATGAGGTATCTGGTTACTGCCAGTTGAATCTG
n1_F_271_ATTGAATCGG	ATTGAATCGG	AATGATACGGCGACCACCGAGATCTACACATTGAATCGGTCTGGTTACTGCCAGTTGAATCTG
n1_F_272_CAATCATCGG	CAATCATCGG	AATGATACGGCGACCACCGAGATCTACACCAATCATCGGTCTGGTTACTGCCAGTTGAATCTG
n1_F_273_GACCTATCGG	GACCTATCGG	AATGATACGGCGACCACCGAGATCTACACGACCTATCGGTCTGGTTACTGCCAGTTGAATCTG
n1_F_274_GAATCGGCAA	GAATCGGCAA	AATGATACGGCGACCACCGAGATCTACACGAATCGGCAATCTGGTTACTGCCAGTTGAATCTG
n1_F_275_AGACGTTAGA	AGACGTTAGA	AATGATACGGCGACCACCGAGATCTACACAGACGTTAGATCTGGTTACTGCCAGTTGAATCTG
n1_F_276_GGATACCTTG	GGATACCTTG	AATGATACGGCGACCACCGAGATCTACACGGATACCTTGTCTGGTTACTGCCAGTTGAATCTG
n1_F_277_TCTCATCACG	TCTCATCACG	AATGATACGGCGACCACCGAGATCTACACTCTCATCACGTCTGGTTACTGCCAGTTGAATCTG
n1_F_278_AAGCTTGCGT	AAGCTTGCGT	AATGATACGGCGACCACCGAGATCTACACAAGCTTGCGTTCTGGTTACTGCCAGTTGAATCTG
n1_F_279_CTACTTGTCG	CTACTTGTCG	AATGATACGGCGACCACCGAGATCTACACCTACTTGTCGTCTGGTTACTGCCAGTTGAATCTG
n1_F_280_AGGAAGGCCT	AGGAAGGCCT	AATGATACGGCGACCACCGAGATCTACACAGGAAGGCCTTCTGGTTACTGCCAGTTGAATCTG
n1_F_281_AGTGATGTAG	AGTGATGTAG	AATGATACGGCGACCACCGAGATCTACACAGTGATGTAGTCTGGTTACTGCCAGTTGAATCTG
n1_F_282_AGGCATGTCG	AGGCATGTCG	AATGATACGGCGACCACCGAGATCTACACAGGCATGTCGTCTGGTTACTGCCAGTTGAATCTG
n1_F_283_ACAGACATCG	ACAGACATCG	AATGATACGGCGACCACCGAGATCTACACACAGACATCGTCTGGTTACTGCCAGTTGAATCTG
n1_F_284_AGGTAGGTAA	AGGTAGGTAA	AATGATACGGCGACCACCGAGATCTACACAGGTAGGTAATCTGGTTACTGCCAGTTGAATCTG
n1_F_285_ATCGGCTACT	ATCGGCTACT	AATGATACGGCGACCACCGAGATCTACACATCGGCTACTTCTGGTTACTGCCAGTTGAATCTG
n1_F_286_ACGGCCACTT	ACGGCCACTT	AATGATACGGCGACCACCGAGATCTACACACGGCCACTTTCTGGTTACTGCCAGTTGAATCTG
n1_F_287_CAGAGCGGAA	CAGAGCGGAA	AATGATACGGCGACCACCGAGATCTACACCAGAGCGGAATCTGGTTACTGCCAGTTGAATCTG
n1_F_288_CAAGTCCGTG	CAAGTCCGTG	AATGATACGGCGACCACCGAGATCTACACCAAGTCCGTGTCTGGTTACTGCCAGTTGAATCTG
n1_F_289_CGTCAATGCG	CGTCAATGCG	AATGATACGGCGACCACCGAGATCTACACCGTCAATGCGTCTGGTTACTGCCAGTTGAATCTG
n1_F_290_GGATCATGCT	GGATCATGCT	AATGATACGGCGACCACCGAGATCTACACGGATCATGCTTCTGGTTACTGCCAGTTGAATCTG
n1_F_291_GTGTTAGAGT	GTGTTAGAGT	AATGATACGGCGACCACCGAGATCTACACGTGTTAGAGTTCTGGTTACTGCCAGTTGAATCTG
n1_F_292_ATCAAGCGTC	ATCAAGCGTC	AATGATACGGCGACCACCGAGATCTACACATCAAGCGTCTCTGGTTACTGCCAGTTGAATCTG
n1_F_293_AGGAATGTGA	AGGAATGTGA	AATGATACGGCGACCACCGAGATCTACACAGGAATGTGATCTGGTTACTGCCAGTTGAATCTG
n1_F_294_AACATGCGCG	AACATGCGCG	AATGATACGGCGACCACCGAGATCTACACAACATGCGCGTCTGGTTACTGCCAGTTGAATCTG
n1_F_295_AACTTAGGCG	AACTTAGGCG	AATGATACGGCGACCACCGAGATCTACACAACTTAGGCGTCTGGTTACTGCCAGTTGAATCTG
n1_F_296_ATACGTACTG	ATACGTACTG	AATGATACGGCGACCACCGAGATCTACACATACGTACTGTCTGGTTACTGCCAGTTGAATCTG
n1_F_297_ATGGATGCCT	ATGGATGCCT	AATGATACGGCGACCACCGAGATCTACACATGGATGCCTTCTGGTTACTGCCAGTTGAATCTG
n1_F_298_GCTAGATCGA	GCTAGATCGA	AATGATACGGCGACCACCGAGATCTACACGCTAGATCGATCTGGTTACTGCCAGTTGAATCTG
n1_F_299_AGTTACCGTA	AGTTACCGTA	AATGATACGGCGACCACCGAGATCTACACAGTTACCGTATCTGGTTACTGCCAGTTGAATCTG
n1_F_300_AGACTGCGTG	AGACTGCGTG	AATGATACGGCGACCACCGAGATCTACACAGACTGCGTGTCTGGTTACTGCCAGTTGAATCTG
n1_F_301_GCATGAACGT	GCATGAACGT	AATGATACGGCGACCACCGAGATCTACACGCATGAACGTTCTGGTTACTGCCAGTTGAATCTG
n1_F_302_CGTGAGAACG	CGTGAGAACG	AATGATACGGCGACCACCGAGATCTACACCGTGAGAACGTCTGGTTACTGCCAGTTGAATCTG
n1_F_303_CAGAGTAACG	CAGAGTAACG	AATGATACGGCGACCACCGAGATCTACACCAGAGTAACGTCTGGTTACTGCCAGTTGAATCTG
n1_F_304_AGCGGTAAGG	AGCGGTAAGG	AATGATACGGCGACCACCGAGATCTACACAGCGGTAAGGTCTGGTTACTGCCAGTTGAATCTG
n1_F_305_ACATGGAGTA	ACATGGAGTA	AATGATACGGCGACCACCGAGATCTACACACATGGAGTATCTGGTTACTGCCAGTTGAATCTG
n1_F_306_GTGAGATTCA	GTGAGATTCA	AATGATACGGCGACCACCGAGATCTACACGTGAGATTCATCTGGTTACTGCCAGTTGAATCTG
n1_F_307_GGATAGAGCT	GGATAGAGCT	AATGATACGGCGACCACCGAGATCTACACGGATAGAGCTTCTGGTTACTGCCAGTTGAATCTG
n1_F_308_ACTACTTCCG	ACTACTTCCG	AATGATACGGCGACCACCGAGATCTACACACTACTTCCGTCTGGTTACTGCCAGTTGAATCTG
n1_F_309_ATGTATGTCC	ATGTATGTCC	AATGATACGGCGACCACCGAGATCTACACATGTATGTCCTCTGGTTACTGCCAGTTGAATCTG
n1_F_310_AAGCGGATTG	AAGCGGATTG	AATGATACGGCGACCACCGAGATCTACACAAGCGGATTGTCTGGTTACTGCCAGTTGAATCTG
n1_F_311_CACGGCTATG	CACGGCTATG	AATGATACGGCGACCACCGAGATCTACACCACGGCTATGTCTGGTTACTGCCAGTTGAATCTG
n1_F_312_CCTGCTTAAG	CCTGCTTAAG	AATGATACGGCGACCACCGAGATCTACACCCTGCTTAAGTCTGGTTACTGCCAGTTGAATCTG
n1_F_313_AAGACTTGTC	AAGACTTGTC	AATGATACGGCGACCACCGAGATCTACACAAGACTTGTCTCTGGTTACTGCCAGTTGAATCTG
n1_F_314_GGCTGTCATA	GGCTGTCATA	AATGATACGGCGACCACCGAGATCTACACGGCTGTCATATCTGGTTACTGCCAGTTGAATCTG
n1_F_315_ACAGTATCGG	ACAGTATCGG	AATGATACGGCGACCACCGAGATCTACACACAGTATCGGTCTGGTTACTGCCAGTTGAATCTG
n1_F_316_AAGCAGTGTT	AAGCAGTGTT	AATGATACGGCGACCACCGAGATCTACACAAGCAGTGTTTCTGGTTACTGCCAGTTGAATCTG
n1_F_317_CGATCTACGG	CGATCTACGG	AATGATACGGCGACCACCGAGATCTACACCGATCTACGGTCTGGTTACTGCCAGTTGAATCTG
n1_F_318_ACCTAACCGG	ACCTAACCGG	AATGATACGGCGACCACCGAGATCTACACACCTAACCGGTCTGGTTACTGCCAGTTGAATCTG
n1_F_319_GGTACACAAG	GGTACACAAG	AATGATACGGCGACCACCGAGATCTACACGGTACACAAGTCTGGTTACTGCCAGTTGAATCTG
n1_F_320_ACGTTCGGAA	ACGTTCGGAA	AATGATACGGCGACCACCGAGATCTACACACGTTCGGAATCTGGTTACTGCCAGTTGAATCTG
n1_F_321_AGGTACGTTG	AGGTACGTTG	AATGATACGGCGACCACCGAGATCTACACAGGTACGTTGTCTGGTTACTGCCAGTTGAATCTG
n1_F_322_AGACCGGAGT	AGACCGGAGT	AATGATACGGCGACCACCGAGATCTACACAGACCGGAGTTCTGGTTACTGCCAGTTGAATCTG
n1_F_323_CTGATCATTG	CTGATCATTG	AATGATACGGCGACCACCGAGATCTACACCTGATCATTGTCTGGTTACTGCCAGTTGAATCTG
n1_F_324_GGAGTGCCTA	GGAGTGCCTA	AATGATACGGCGACCACCGAGATCTACACGGAGTGCCTATCTGGTTACTGCCAGTTGAATCTG
n1_F_325_CATCGGAACT	CATCGGAACT	AATGATACGGCGACCACCGAGATCTACACCATCGGAACTTCTGGTTACTGCCAGTTGAATCTG
n1_F_326_AGTTGTACCG	AGTTGTACCG	AATGATACGGCGACCACCGAGATCTACACAGTTGTACCGTCTGGTTACTGCCAGTTGAATCTG
n1_F_327_ATTATCGCGA	ATTATCGCGA	AATGATACGGCGACCACCGAGATCTACACATTATCGCGATCTGGTTACTGCCAGTTGAATCTG
n1_F_328_TAATCCAACG	TAATCCAACG	AATGATACGGCGACCACCGAGATCTACACTAATCCAACGTCTGGTTACTGCCAGTTGAATCTG
n1_F_329_CTGGAACCAA	CTGGAACCAA	AATGATACGGCGACCACCGAGATCTACACCTGGAACCAATCTGGTTACTGCCAGTTGAATCTG
n1_F_330_ACCGAGCTTC	ACCGAGCTTC	AATGATACGGCGACCACCGAGATCTACACACCGAGCTTCTCTGGTTACTGCCAGTTGAATCTG
n1_F_331_AGCGTTGTTG	AGCGTTGTTG	AATGATACGGCGACCACCGAGATCTACACAGCGTTGTTGTCTGGTTACTGCCAGTTGAATCTG
n1_F_332_CACTCCGTTG	CACTCCGTTG	AATGATACGGCGACCACCGAGATCTACACCACTCCGTTGTCTGGTTACTGCCAGTTGAATCTG
n1_F_333_ATCCTGATCT	ATCCTGATCT	AATGATACGGCGACCACCGAGATCTACACATCCTGATCTTCTGGTTACTGCCAGTTGAATCTG
n1_F_334_AATTCCGTCG	AATTCCGTCG	AATGATACGGCGACCACCGAGATCTACACAATTCCGTCGTCTGGTTACTGCCAGTTGAATCTG
n1_F_335_ATGCGATTCG	ATGCGATTCG	AATGATACGGCGACCACCGAGATCTACACATGCGATTCGTCTGGTTACTGCCAGTTGAATCTG
n1_F_336_ACGGTACATG	ACGGTACATG	AATGATACGGCGACCACCGAGATCTACACACGGTACATGTCTGGTTACTGCCAGTTGAATCTG
n1_F_337_ACCAATCACG	ACCAATCACG	AATGATACGGCGACCACCGAGATCTACACACCAATCACGTCTGGTTACTGCCAGTTGAATCTG
n1_F_338_AGCATGGTAG	AGCATGGTAG	AATGATACGGCGACCACCGAGATCTACACAGCATGGTAGTCTGGTTACTGCCAGTTGAATCTG
n1_F_339_CGGTAGACAT	CGGTAGACAT	AATGATACGGCGACCACCGAGATCTACACCGGTAGACATTCTGGTTACTGCCAGTTGAATCTG
n1_F_340_TAGAATAGCG	TAGAATAGCG	AATGATACGGCGACCACCGAGATCTACACTAGAATAGCGTCTGGTTACTGCCAGTTGAATCTG
n1_F_341_CTACTAACGG	CTACTAACGG	AATGATACGGCGACCACCGAGATCTACACCTACTAACGGTCTGGTTACTGCCAGTTGAATCTG
n1_F_342_GTCAGAATTG	GTCAGAATTG	AATGATACGGCGACCACCGAGATCTACACGTCAGAATTGTCTGGTTACTGCCAGTTGAATCTG
n1_F_343_CTGCAACAGG	CTGCAACAGG	AATGATACGGCGACCACCGAGATCTACACCTGCAACAGGTCTGGTTACTGCCAGTTGAATCTG
n1_F_344_TATCTTACGG	TATCTTACGG	AATGATACGGCGACCACCGAGATCTACACTATCTTACGGTCTGGTTACTGCCAGTTGAATCTG
n1_F_345_CCTATTCCGG	CCTATTCCGG	AATGATACGGCGACCACCGAGATCTACACCCTATTCCGGTCTGGTTACTGCCAGTTGAATCTG
n1_F_346_AGAGCTCAGA	AGAGCTCAGA	AATGATACGGCGACCACCGAGATCTACACAGAGCTCAGATCTGGTTACTGCCAGTTGAATCTG
n1_F_347_CCGTGATCTT	CCGTGATCTT	AATGATACGGCGACCACCGAGATCTACACCCGTGATCTTTCTGGTTACTGCCAGTTGAATCTG
n1_F_348_CTGCATTCGG	CTGCATTCGG	AATGATACGGCGACCACCGAGATCTACACCTGCATTCGGTCTGGTTACTGCCAGTTGAATCTG
n1_F_349_GGCTAGAACA	GGCTAGAACA	AATGATACGGCGACCACCGAGATCTACACGGCTAGAACATCTGGTTACTGCCAGTTGAATCTG
n1_F_350_CATTAGGTCT	CATTAGGTCT	AATGATACGGCGACCACCGAGATCTACACCATTAGGTCTTCTGGTTACTGCCAGTTGAATCTG
n1_F_351_ACCAACGTCG	ACCAACGTCG	AATGATACGGCGACCACCGAGATCTACACACCAACGTCGTCTGGTTACTGCCAGTTGAATCTG
n1_F_352_CGTTGTCGAG	CGTTGTCGAG	AATGATACGGCGACCACCGAGATCTACACCGTTGTCGAGTCTGGTTACTGCCAGTTGAATCTG
n1_F_353_AGGAAGCGGA	AGGAAGCGGA	AATGATACGGCGACCACCGAGATCTACACAGGAAGCGGATCTGGTTACTGCCAGTTGAATCTG
n1_F_354_CAGATCTACC	CAGATCTACC	AATGATACGGCGACCACCGAGATCTACACCAGATCTACCTCTGGTTACTGCCAGTTGAATCTG
n1_F_355_GCTTATACGT	GCTTATACGT	AATGATACGGCGACCACCGAGATCTACACGCTTATACGTTCTGGTTACTGCCAGTTGAATCTG
n1_F_356_TCCATGTTCG	TCCATGTTCG	AATGATACGGCGACCACCGAGATCTACACTCCATGTTCGTCTGGTTACTGCCAGTTGAATCTG
n1_F_357_TCCGATCTAG	TCCGATCTAG	AATGATACGGCGACCACCGAGATCTACACTCCGATCTAGTCTGGTTACTGCCAGTTGAATCTG
n1_F_358_ATTGTCCGTG	ATTGTCCGTG	AATGATACGGCGACCACCGAGATCTACACATTGTCCGTGTCTGGTTACTGCCAGTTGAATCTG
n1_F_359_CGTGACTATA	CGTGACTATA	AATGATACGGCGACCACCGAGATCTACACCGTGACTATATCTGGTTACTGCCAGTTGAATCTG
n1_F_360_CAGGTAAGAT	CAGGTAAGAT	AATGATACGGCGACCACCGAGATCTACACCAGGTAAGATTCTGGTTACTGCCAGTTGAATCTG
n1_F_361_CCAATCTTCG	CCAATCTTCG	AATGATACGGCGACCACCGAGATCTACACCCAATCTTCGTCTGGTTACTGCCAGTTGAATCTG
n1_F_362_ATTACCGTGG	ATTACCGTGG	AATGATACGGCGACCACCGAGATCTACACATTACCGTGGTCTGGTTACTGCCAGTTGAATCTG
n1_F_363_AGCATGTTGA	AGCATGTTGA	AATGATACGGCGACCACCGAGATCTACACAGCATGTTGATCTGGTTACTGCCAGTTGAATCTG
n1_F_364_AGTACTACGA	AGTACTACGA	AATGATACGGCGACCACCGAGATCTACACAGTACTACGATCTGGTTACTGCCAGTTGAATCTG
n1_F_365_GTAGCACACG	GTAGCACACG	AATGATACGGCGACCACCGAGATCTACACGTAGCACACGTCTGGTTACTGCCAGTTGAATCTG
n1_F_366_CAGTCTTGGA	CAGTCTTGGA	AATGATACGGCGACCACCGAGATCTACACCAGTCTTGGATCTGGTTACTGCCAGTTGAATCTG
n1_F_367_AAGAGAATCG	AAGAGAATCG	AATGATACGGCGACCACCGAGATCTACACAAGAGAATCGTCTGGTTACTGCCAGTTGAATCTG
n1_F_368_AGACTGGTTA	AGACTGGTTA	AATGATACGGCGACCACCGAGATCTACACAGACTGGTTATCTGGTTACTGCCAGTTGAATCTG
n1_F_369_GCTTCGTTGA	GCTTCGTTGA	AATGATACGGCGACCACCGAGATCTACACGCTTCGTTGATCTGGTTACTGCCAGTTGAATCTG
n1_F_370_AGTGTCGACT	AGTGTCGACT	AATGATACGGCGACCACCGAGATCTACACAGTGTCGACTTCTGGTTACTGCCAGTTGAATCTG
n1_F_371_GAAGTGGCCT	GAAGTGGCCT	AATGATACGGCGACCACCGAGATCTACACGAAGTGGCCTTCTGGTTACTGCCAGTTGAATCTG
n1_F_372_ATGCATCGGA	ATGCATCGGA	AATGATACGGCGACCACCGAGATCTACACATGCATCGGATCTGGTTACTGCCAGTTGAATCTG
n1_F_373_ACCGGATGAA	ACCGGATGAA	AATGATACGGCGACCACCGAGATCTACACACCGGATGAATCTGGTTACTGCCAGTTGAATCTG
n1_F_374_GACGGAAGAA	GACGGAAGAA	AATGATACGGCGACCACCGAGATCTACACGACGGAAGAATCTGGTTACTGCCAGTTGAATCTG
n1_F_375_GACGGAGTGA	GACGGAGTGA	AATGATACGGCGACCACCGAGATCTACACGACGGAGTGATCTGGTTACTGCCAGTTGAATCTG
n1_F_376_CTGCAGAGAT	CTGCAGAGAT	AATGATACGGCGACCACCGAGATCTACACCTGCAGAGATTCTGGTTACTGCCAGTTGAATCTG
n1_F_377_CATGCATTCT	CATGCATTCT	AATGATACGGCGACCACCGAGATCTACACCATGCATTCTTCTGGTTACTGCCAGTTGAATCTG
n1_F_378_ATGTGCTAGG	ATGTGCTAGG	AATGATACGGCGACCACCGAGATCTACACATGTGCTAGGTCTGGTTACTGCCAGTTGAATCTG
n1_F_379_CCGTGGTAGA	CCGTGGTAGA	AATGATACGGCGACCACCGAGATCTACACCCGTGGTAGATCTGGTTACTGCCAGTTGAATCTG
n1_F_380_CTGTACACCG	CTGTACACCG	AATGATACGGCGACCACCGAGATCTACACCTGTACACCGTCTGGTTACTGCCAGTTGAATCTG
n1_F_381_GTACGGCTGA	GTACGGCTGA	AATGATACGGCGACCACCGAGATCTACACGTACGGCTGATCTGGTTACTGCCAGTTGAATCTG
n1_F_382_CACGGTCTGT	CACGGTCTGT	AATGATACGGCGACCACCGAGATCTACACCACGGTCTGTTCTGGTTACTGCCAGTTGAATCTG
n1_F_383_CTGGTCAACT	CTGGTCAACT	AATGATACGGCGACCACCGAGATCTACACCTGGTCAACTTCTGGTTACTGCCAGTTGAATCTG
n1_F_384_CTCAAGTACG	CTCAAGTACG	AATGATACGGCGACCACCGAGATCTACACCTCAAGTACGTCTGGTTACTGCCAGTTGAATCTG
n1_F_385_CTGGAATGTA	CTGGAATGTA	AATGATACGGCGACCACCGAGATCTACACCTGGAATGTATCTGGTTACTGCCAGTTGAATCTG
n1_F_386_AACTTGCTGG	AACTTGCTGG	AATGATACGGCGACCACCGAGATCTACACAACTTGCTGGTCTGGTTACTGCCAGTTGAATCTG
n1_F_387_AAGATCGGAC	AAGATCGGAC	AATGATACGGCGACCACCGAGATCTACACAAGATCGGACTCTGGTTACTGCCAGTTGAATCTG
n1_F_388_CCGGTAGATA	CCGGTAGATA	AATGATACGGCGACCACCGAGATCTACACCCGGTAGATATCTGGTTACTGCCAGTTGAATCTG
n1_F_389_CGTGTGTAAG	CGTGTGTAAG	AATGATACGGCGACCACCGAGATCTACACCGTGTGTAAGTCTGGTTACTGCCAGTTGAATCTG
n1_F_390_AGGATCGATG	AGGATCGATG	AATGATACGGCGACCACCGAGATCTACACAGGATCGATGTCTGGTTACTGCCAGTTGAATCTG
n1_F_391_GCGCAATTAA	GCGCAATTAA	AATGATACGGCGACCACCGAGATCTACACGCGCAATTAATCTGGTTACTGCCAGTTGAATCTG
n1_F_392_CACTTGTGTT	CACTTGTGTT	AATGATACGGCGACCACCGAGATCTACACCACTTGTGTTTCTGGTTACTGCCAGTTGAATCTG
n1_F_393_CAATGAGATG	CAATGAGATG	AATGATACGGCGACCACCGAGATCTACACCAATGAGATGTCTGGTTACTGCCAGTTGAATCTG
n1_F_394_CTGACTATCG	CTGACTATCG	AATGATACGGCGACCACCGAGATCTACACCTGACTATCGTCTGGTTACTGCCAGTTGAATCTG
n1_F_395_GTCATTCACG	GTCATTCACG	AATGATACGGCGACCACCGAGATCTACACGTCATTCACGTCTGGTTACTGCCAGTTGAATCTG
n1_F_396_CATTGAAGCG	CATTGAAGCG	AATGATACGGCGACCACCGAGATCTACACCATTGAAGCGTCTGGTTACTGCCAGTTGAATCTG
n1_F_397_CGGATCTTGC	CGGATCTTGC	AATGATACGGCGACCACCGAGATCTACACCGGATCTTGCTCTGGTTACTGCCAGTTGAATCTG
n1_F_398_GTATCCGCCA	GTATCCGCCA	AATGATACGGCGACCACCGAGATCTACACGTATCCGCCATCTGGTTACTGCCAGTTGAATCTG
n1_F_399_CGGAGAAGGT	CGGAGAAGGT	AATGATACGGCGACCACCGAGATCTACACCGGAGAAGGTTCTGGTTACTGCCAGTTGAATCTG
n1_F_400_TGAACAATCG	TGAACAATCG	AATGATACGGCGACCACCGAGATCTACACTGAACAATCGTCTGGTTACTGCCAGTTGAATCTG
n1_F_401_GCGCAACCTA	GCGCAACCTA	AATGATACGGCGACCACCGAGATCTACACGCGCAACCTATCTGGTTACTGCCAGTTGAATCTG
n1_F_402_CGACGGCTTA	CGACGGCTTA	AATGATACGGCGACCACCGAGATCTACACCGACGGCTTATCTGGTTACTGCCAGTTGAATCTG
n1_F_403_ATGGCAAGAT	ATGGCAAGAT	AATGATACGGCGACCACCGAGATCTACACATGGCAAGATTCTGGTTACTGCCAGTTGAATCTG
n1_F_404_AACGGACGGA	AACGGACGGA	AATGATACGGCGACCACCGAGATCTACACAACGGACGGATCTGGTTACTGCCAGTTGAATCTG
n1_F_405_GCTAATACCG	GCTAATACCG	AATGATACGGCGACCACCGAGATCTACACGCTAATACCGTCTGGTTACTGCCAGTTGAATCTG
n1_F_406_TGCGGACATT	TGCGGACATT	AATGATACGGCGACCACCGAGATCTACACTGCGGACATTTCTGGTTACTGCCAGTTGAATCTG
n1_F_407_ACCTAGATCA	ACCTAGATCA	AATGATACGGCGACCACCGAGATCTACACACCTAGATCATCTGGTTACTGCCAGTTGAATCTG
n1_F_408_GTAGGATGGT	GTAGGATGGT	AATGATACGGCGACCACCGAGATCTACACGTAGGATGGTTCTGGTTACTGCCAGTTGAATCTG
n1_F_409_CAAGAGATCT	CAAGAGATCT	AATGATACGGCGACCACCGAGATCTACACCAAGAGATCTTCTGGTTACTGCCAGTTGAATCTG
n1_F_410_ATCACTTGCG	ATCACTTGCG	AATGATACGGCGACCACCGAGATCTACACATCACTTGCGTCTGGTTACTGCCAGTTGAATCTG
n1_F_411_GTTGGAGTAG	GTTGGAGTAG	AATGATACGGCGACCACCGAGATCTACACGTTGGAGTAGTCTGGTTACTGCCAGTTGAATCTG
n1_F_412_ACGTCGGATG	ACGTCGGATG	AATGATACGGCGACCACCGAGATCTACACACGTCGGATGTCTGGTTACTGCCAGTTGAATCTG
n1_F_413_AGCGCTTCTT	AGCGCTTCTT	AATGATACGGCGACCACCGAGATCTACACAGCGCTTCTTTCTGGTTACTGCCAGTTGAATCTG
n1_F_414_AGCGCAGATA	AGCGCAGATA	AATGATACGGCGACCACCGAGATCTACACAGCGCAGATATCTGGTTACTGCCAGTTGAATCTG
n1_F_415_CATTCGGATG	CATTCGGATG	AATGATACGGCGACCACCGAGATCTACACCATTCGGATGTCTGGTTACTGCCAGTTGAATCTG
n1_F_416_CGAGAACGTG	CGAGAACGTG	AATGATACGGCGACCACCGAGATCTACACCGAGAACGTGTCTGGTTACTGCCAGTTGAATCTG
n1_F_417_GTAGAGTAAG	GTAGAGTAAG	AATGATACGGCGACCACCGAGATCTACACGTAGAGTAAGTCTGGTTACTGCCAGTTGAATCTG
n1_F_418_GATCCATGGT	GATCCATGGT	AATGATACGGCGACCACCGAGATCTACACGATCCATGGTTCTGGTTACTGCCAGTTGAATCTG
n1_F_419_CGGAAGATAC	CGGAAGATAC	AATGATACGGCGACCACCGAGATCTACACCGGAAGATACTCTGGTTACTGCCAGTTGAATCTG
n1_F_420_ATGGTGTCGA	ATGGTGTCGA	AATGATACGGCGACCACCGAGATCTACACATGGTGTCGATCTGGTTACTGCCAGTTGAATCTG
n1_F_421_GCCTAATGCG	GCCTAATGCG	AATGATACGGCGACCACCGAGATCTACACGCCTAATGCGTCTGGTTACTGCCAGTTGAATCTG
n1_F_422_GAGGTATGGA	GAGGTATGGA	AATGATACGGCGACCACCGAGATCTACACGAGGTATGGATCTGGTTACTGCCAGTTGAATCTG
n1_F_423_ATCGCGTACG	ATCGCGTACG	AATGATACGGCGACCACCGAGATCTACACATCGCGTACGTCTGGTTACTGCCAGTTGAATCTG
n1_F_424_AACGGTCAAT	AACGGTCAAT	AATGATACGGCGACCACCGAGATCTACACAACGGTCAATTCTGGTTACTGCCAGTTGAATCTG
n1_F_425_GGATCGAGTA	GGATCGAGTA	AATGATACGGCGACCACCGAGATCTACACGGATCGAGTATCTGGTTACTGCCAGTTGAATCTG
n1_F_426_AGGATCCGAA	AGGATCCGAA	AATGATACGGCGACCACCGAGATCTACACAGGATCCGAATCTGGTTACTGCCAGTTGAATCTG
n1_F_427_GATACTATCG	GATACTATCG	AATGATACGGCGACCACCGAGATCTACACGATACTATCGTCTGGTTACTGCCAGTTGAATCTG
n1_F_428_GAGATCCGTC	GAGATCCGTC	AATGATACGGCGACCACCGAGATCTACACGAGATCCGTCTCTGGTTACTGCCAGTTGAATCTG
n1_F_429_ACTCACAGGT	ACTCACAGGT	AATGATACGGCGACCACCGAGATCTACACACTCACAGGTTCTGGTTACTGCCAGTTGAATCTG
n1_F_430_CTTCGGCACA	CTTCGGCACA	AATGATACGGCGACCACCGAGATCTACACCTTCGGCACATCTGGTTACTGCCAGTTGAATCTG
n1_F_431_ATCACGACCG	ATCACGACCG	AATGATACGGCGACCACCGAGATCTACACATCACGACCGTCTGGTTACTGCCAGTTGAATCTG
n1_F_432_TGAGCTTCCG	TGAGCTTCCG	AATGATACGGCGACCACCGAGATCTACACTGAGCTTCCGTCTGGTTACTGCCAGTTGAATCTG
n1_F_433_CTAGGTTCAT	CTAGGTTCAT	AATGATACGGCGACCACCGAGATCTACACCTAGGTTCATTCTGGTTACTGCCAGTTGAATCTG
n1_F_434_CAGTTCAGGT	CAGTTCAGGT	AATGATACGGCGACCACCGAGATCTACACCAGTTCAGGTTCTGGTTACTGCCAGTTGAATCTG
n1_F_435_GCGTATACAA	GCGTATACAA	AATGATACGGCGACCACCGAGATCTACACGCGTATACAATCTGGTTACTGCCAGTTGAATCTG
n1_F_436_AGATGATCGG	AGATGATCGG	AATGATACGGCGACCACCGAGATCTACACAGATGATCGGTCTGGTTACTGCCAGTTGAATCTG
n1_F_437_GGCCTAAGAG	GGCCTAAGAG	AATGATACGGCGACCACCGAGATCTACACGGCCTAAGAGTCTGGTTACTGCCAGTTGAATCTG
n1_F_438_GGCAATTCCA	GGCAATTCCA	AATGATACGGCGACCACCGAGATCTACACGGCAATTCCATCTGGTTACTGCCAGTTGAATCTG
n1_F_439_CATTGAGTAG	CATTGAGTAG	AATGATACGGCGACCACCGAGATCTACACCATTGAGTAGTCTGGTTACTGCCAGTTGAATCTG
n1_F_440_GAGCACTCTT	GAGCACTCTT	AATGATACGGCGACCACCGAGATCTACACGAGCACTCTTTCTGGTTACTGCCAGTTGAATCTG
n1_F_441_CGACTATGGC	CGACTATGGC	AATGATACGGCGACCACCGAGATCTACACCGACTATGGCTCTGGTTACTGCCAGTTGAATCTG
n1_F_442_GGTAATGCGT	GGTAATGCGT	AATGATACGGCGACCACCGAGATCTACACGGTAATGCGTTCTGGTTACTGCCAGTTGAATCTG
n1_F_443_ATCGTGATTC	ATCGTGATTC	AATGATACGGCGACCACCGAGATCTACACATCGTGATTCTCTGGTTACTGCCAGTTGAATCTG
n1_F_444_CTGTGGCGAA	CTGTGGCGAA	AATGATACGGCGACCACCGAGATCTACACCTGTGGCGAATCTGGTTACTGCCAGTTGAATCTG
n1_F_445_ACGGATTGGA	ACGGATTGGA	AATGATACGGCGACCACCGAGATCTACACACGGATTGGATCTGGTTACTGCCAGTTGAATCTG
n1_F_446_GGCAATACGG	GGCAATACGG	AATGATACGGCGACCACCGAGATCTACACGGCAATACGGTCTGGTTACTGCCAGTTGAATCTG
n1_F_447_CGTCAGTGGT	CGTCAGTGGT	AATGATACGGCGACCACCGAGATCTACACCGTCAGTGGTTCTGGTTACTGCCAGTTGAATCTG
n1_F_448_GCTGCTGGAT	GCTGCTGGAT	AATGATACGGCGACCACCGAGATCTACACGCTGCTGGATTCTGGTTACTGCCAGTTGAATCTG
n1_F_449_ACGGAACTAG	ACGGAACTAG	AATGATACGGCGACCACCGAGATCTACACACGGAACTAGTCTGGTTACTGCCAGTTGAATCTG
n1_F_450_ACGGAGTATT	ACGGAGTATT	AATGATACGGCGACCACCGAGATCTACACACGGAGTATTTCTGGTTACTGCCAGTTGAATCTG
n1_F_451_ACGGATAGAT	ACGGATAGAT	AATGATACGGCGACCACCGAGATCTACACACGGATAGATTCTGGTTACTGCCAGTTGAATCTG
n1_F_452_CCGGAATCAT	CCGGAATCAT	AATGATACGGCGACCACCGAGATCTACACCCGGAATCATTCTGGTTACTGCCAGTTGAATCTG
n1_F_453_CCGGATTCTA	CCGGATTCTA	AATGATACGGCGACCACCGAGATCTACACCCGGATTCTATCTGGTTACTGCCAGTTGAATCTG
n1_F_454_GCGGAACAGT	GCGGAACAGT	AATGATACGGCGACCACCGAGATCTACACGCGGAACAGTTCTGGTTACTGCCAGTTGAATCTG
n1_F_455_CCTGCATCGA	CCTGCATCGA	AATGATACGGCGACCACCGAGATCTACACCCTGCATCGATCTGGTTACTGCCAGTTGAATCTG
n1_F_456_GGAACAGATT	GGAACAGATT	AATGATACGGCGACCACCGAGATCTACACGGAACAGATTTCTGGTTACTGCCAGTTGAATCTG
n1_F_457_GGAACTTCCT	GGAACTTCCT	AATGATACGGCGACCACCGAGATCTACACGGAACTTCCTTCTGGTTACTGCCAGTTGAATCTG
n1_F_458_GGAAGAATGA	GGAAGAATGA	AATGATACGGCGACCACCGAGATCTACACGGAAGAATGATCTGGTTACTGCCAGTTGAATCTG
n1_F_459_GGAAGCCTTA	GGAAGCCTTA	AATGATACGGCGACCACCGAGATCTACACGGAAGCCTTATCTGGTTACTGCCAGTTGAATCTG
n1_F_460_GGAAGTACAA	GGAAGTACAA	AATGATACGGCGACCACCGAGATCTACACGGAAGTACAATCTGGTTACTGCCAGTTGAATCTG
n1_F_461_GGAATGCAAG	GGAATGCAAG	AATGATACGGCGACCACCGAGATCTACACGGAATGCAAGTCTGGTTACTGCCAGTTGAATCTG
n1_F_462_GGAGTTCTCA	GGAGTTCTCA	AATGATACGGCGACCACCGAGATCTACACGGAGTTCTCATCTGGTTACTGCCAGTTGAATCTG
n1_F_463_GGATACCAGA	GGATACCAGA	AATGATACGGCGACCACCGAGATCTACACGGATACCAGATCTGGTTACTGCCAGTTGAATCTG
n1_F_464_GGATGTGATT	GGATGTGATT	AATGATACGGCGACCACCGAGATCTACACGGATGTGATTTCTGGTTACTGCCAGTTGAATCTG
n1_F_465_ACTCGAGGTA	ACTCGAGGTA	AATGATACGGCGACCACCGAGATCTACACACTCGAGGTATCTGGTTACTGCCAGTTGAATCTG
n1_F_466_CGGAACACGA	CGGAACACGA	AATGATACGGCGACCACCGAGATCTACACCGGAACACGATCTGGTTACTGCCAGTTGAATCTG
n1_F_467_CGGAACTTAA	CGGAACTTAA	AATGATACGGCGACCACCGAGATCTACACCGGAACTTAATCTGGTTACTGCCAGTTGAATCTG
n1_F_468_CGGATACTCA	CGGATACTCA	AATGATACGGCGACCACCGAGATCTACACCGGATACTCATCTGGTTACTGCCAGTTGAATCTG
n1_F_469_GACAACAACG	GACAACAACG	AATGATACGGCGACCACCGAGATCTACACGACAACAACGTCTGGTTACTGCCAGTTGAATCTG
n1_F_470_AGGCCACATC	AGGCCACATC	AATGATACGGCGACCACCGAGATCTACACAGGCCACATCTCTGGTTACTGCCAGTTGAATCTG
n1_F_471_ACTATGTGAC	ACTATGTGAC	AATGATACGGCGACCACCGAGATCTACACACTATGTGACTCTGGTTACTGCCAGTTGAATCTG
n1_F_472_AGGTAGGACG	AGGTAGGACG	AATGATACGGCGACCACCGAGATCTACACAGGTAGGACGTCTGGTTACTGCCAGTTGAATCTG
n1_F_473_CAGTGGTTGT	CAGTGGTTGT	AATGATACGGCGACCACCGAGATCTACACCAGTGGTTGTTCTGGTTACTGCCAGTTGAATCTG
n1_F_474_GCGTTATCAG	GCGTTATCAG	AATGATACGGCGACCACCGAGATCTACACGCGTTATCAGTCTGGTTACTGCCAGTTGAATCTG
n1_F_475_GATAGGCCTA	GATAGGCCTA	AATGATACGGCGACCACCGAGATCTACACGATAGGCCTATCTGGTTACTGCCAGTTGAATCTG
n1_F_476_CCGGTAACAA	CCGGTAACAA	AATGATACGGCGACCACCGAGATCTACACCCGGTAACAATCTGGTTACTGCCAGTTGAATCTG
n1_F_477_CGGAGTGTGT	CGGAGTGTGT	AATGATACGGCGACCACCGAGATCTACACCGGAGTGTGTTCTGGTTACTGCCAGTTGAATCTG
n1_F_478_AGACACCGGA	AGACACCGGA	AATGATACGGCGACCACCGAGATCTACACAGACACCGGATCTGGTTACTGCCAGTTGAATCTG
n1_F_479_AAGATGTGAG	AAGATGTGAG	AATGATACGGCGACCACCGAGATCTACACAAGATGTGAGTCTGGTTACTGCCAGTTGAATCTG
n1_F_480_CACGCGGATT	CACGCGGATT	AATGATACGGCGACCACCGAGATCTACACCACGCGGATTTCTGGTTACTGCCAGTTGAATCTG
n1_F_481_GGAACAACGG	GGAACAACGG	AATGATACGGCGACCACCGAGATCTACACGGAACAACGGTCTGGTTACTGCCAGTTGAATCTG
n1_F_482_CAGGCCATCA	CAGGCCATCA	AATGATACGGCGACCACCGAGATCTACACCAGGCCATCATCTGGTTACTGCCAGTTGAATCTG
n1_F_483_CTGCCTATAA	CTGCCTATAA	AATGATACGGCGACCACCGAGATCTACACCTGCCTATAATCTGGTTACTGCCAGTTGAATCTG
n1_F_484_AGCTATGTGG	AGCTATGTGG	AATGATACGGCGACCACCGAGATCTACACAGCTATGTGGTCTGGTTACTGCCAGTTGAATCTG
n1_F_485_ACACTGTGGT	ACACTGTGGT	AATGATACGGCGACCACCGAGATCTACACACACTGTGGTTCTGGTTACTGCCAGTTGAATCTG
n1_F_486_GTCACAAGCG	GTCACAAGCG	AATGATACGGCGACCACCGAGATCTACACGTCACAAGCGTCTGGTTACTGCCAGTTGAATCTG
n1_F_487_CTACGACTTG	CTACGACTTG	AATGATACGGCGACCACCGAGATCTACACCTACGACTTGTCTGGTTACTGCCAGTTGAATCTG
n1_F_488_TGGTTGAGTA	TGGTTGAGTA	AATGATACGGCGACCACCGAGATCTACACTGGTTGAGTATCTGGTTACTGCCAGTTGAATCTG
n1_F_489_TGGAGGATCG	TGGAGGATCG	AATGATACGGCGACCACCGAGATCTACACTGGAGGATCGTCTGGTTACTGCCAGTTGAATCTG
n1_F_490_TCAGTTGCCA	TCAGTTGCCA	AATGATACGGCGACCACCGAGATCTACACTCAGTTGCCATCTGGTTACTGCCAGTTGAATCTG
n1_F_491_CCAGGAGTGT	CCAGGAGTGT	AATGATACGGCGACCACCGAGATCTACACCCAGGAGTGTTCTGGTTACTGCCAGTTGAATCTG
n1_F_492_ACATGGCCAA	ACATGGCCAA	AATGATACGGCGACCACCGAGATCTACACACATGGCCAATCTGGTTACTGCCAGTTGAATCTG
n1_F_493_GCGTTGCGAA	GCGTTGCGAA	AATGATACGGCGACCACCGAGATCTACACGCGTTGCGAATCTGGTTACTGCCAGTTGAATCTG
n1_F_494_AAGGTTACCG	AAGGTTACCG	AATGATACGGCGACCACCGAGATCTACACAAGGTTACCGTCTGGTTACTGCCAGTTGAATCTG
n1_F_495_ATACGGACAT	ATACGGACAT	AATGATACGGCGACCACCGAGATCTACACATACGGACATTCTGGTTACTGCCAGTTGAATCTG
n1_F_496_AGTGGCGAAG	AGTGGCGAAG	AATGATACGGCGACCACCGAGATCTACACAGTGGCGAAGTCTGGTTACTGCCAGTTGAATCTG
n1_F_497_GCGGTAATCA	GCGGTAATCA	AATGATACGGCGACCACCGAGATCTACACGCGGTAATCATCTGGTTACTGCCAGTTGAATCTG
n1_F_498_CAGACTGAGA	CAGACTGAGA	AATGATACGGCGACCACCGAGATCTACACCAGACTGAGATCTGGTTACTGCCAGTTGAATCTG
n1_F_499_TCTTGTTCCG	TCTTGTTCCG	AATGATACGGCGACCACCGAGATCTACACTCTTGTTCCGTCTGGTTACTGCCAGTTGAATCTG
n1_F_500_ACCAAGCTGG	ACCAAGCTGG	AATGATACGGCGACCACCGAGATCTACACACCAAGCTGGTCTGGTTACTGCCAGTTGAATCTG
n1_F_501_GGTTAGGAAT	GGTTAGGAAT	AATGATACGGCGACCACCGAGATCTACACGGTTAGGAATTCTGGTTACTGCCAGTTGAATCTG
n1_F_502_AAGTCGGTAG	AAGTCGGTAG	AATGATACGGCGACCACCGAGATCTACACAAGTCGGTAGTCTGGTTACTGCCAGTTGAATCTG
n1_F_503_CACGACTGTA	CACGACTGTA	AATGATACGGCGACCACCGAGATCTACACCACGACTGTATCTGGTTACTGCCAGTTGAATCTG
n1_F_504_TCGATCCAGT	TCGATCCAGT	AATGATACGGCGACCACCGAGATCTACACTCGATCCAGTTCTGGTTACTGCCAGTTGAATCTG
n1_F_505_GGACGAATTG	GGACGAATTG	AATGATACGGCGACCACCGAGATCTACACGGACGAATTGTCTGGTTACTGCCAGTTGAATCTG
n1_F_506_CGGACTAGAA	CGGACTAGAA	AATGATACGGCGACCACCGAGATCTACACCGGACTAGAATCTGGTTACTGCCAGTTGAATCTG
n1_F_507_GAAGCTTGTA	GAAGCTTGTA	AATGATACGGCGACCACCGAGATCTACACGAAGCTTGTATCTGGTTACTGCCAGTTGAATCTG
n1_F_508_CAATACGGAA	CAATACGGAA	AATGATACGGCGACCACCGAGATCTACACCAATACGGAATCTGGTTACTGCCAGTTGAATCTG
n1_F_509_GAACGAGAGA	GAACGAGAGA	AATGATACGGCGACCACCGAGATCTACACGAACGAGAGATCTGGTTACTGCCAGTTGAATCTG
n1_F_510_GACTTCGACG	GACTTCGACG	AATGATACGGCGACCACCGAGATCTACACGACTTCGACGTCTGGTTACTGCCAGTTGAATCTG
n1_F_511_GTACACTGGA	GTACACTGGA	AATGATACGGCGACCACCGAGATCTACACGTACACTGGATCTGGTTACTGCCAGTTGAATCTG
n1_F_512_GTCGAGGATG	GTCGAGGATG	AATGATACGGCGACCACCGAGATCTACACGTCGAGGATGTCTGGTTACTGCCAGTTGAATCTG
n1_F_513_CTCATGCTAT	CTCATGCTAT	AATGATACGGCGACCACCGAGATCTACACCTCATGCTATTCTGGTTACTGCCAGTTGAATCTG
n1_F_514_CCTTGCGGAA	CCTTGCGGAA	AATGATACGGCGACCACCGAGATCTACACCCTTGCGGAATCTGGTTACTGCCAGTTGAATCTG
n1_F_515_TGGAAGCACG	TGGAAGCACG	AATGATACGGCGACCACCGAGATCTACACTGGAAGCACGTCTGGTTACTGCCAGTTGAATCTG
n1_F_516_AGCGTCCAAG	AGCGTCCAAG	AATGATACGGCGACCACCGAGATCTACACAGCGTCCAAGTCTGGTTACTGCCAGTTGAATCTG
n1_F_517_GCCATCTACG	GCCATCTACG	AATGATACGGCGACCACCGAGATCTACACGCCATCTACGTCTGGTTACTGCCAGTTGAATCTG
n1_F_518_GGAAGCTACT	GGAAGCTACT	AATGATACGGCGACCACCGAGATCTACACGGAAGCTACTTCTGGTTACTGCCAGTTGAATCTG
n1_F_519_GGTTGACTAA	GGTTGACTAA	AATGATACGGCGACCACCGAGATCTACACGGTTGACTAATCTGGTTACTGCCAGTTGAATCTG
n1_F_520_TGCCACCGTA	TGCCACCGTA	AATGATACGGCGACCACCGAGATCTACACTGCCACCGTATCTGGTTACTGCCAGTTGAATCTG
n1_F_521_GATTATGTCG	GATTATGTCG	AATGATACGGCGACCACCGAGATCTACACGATTATGTCGTCTGGTTACTGCCAGTTGAATCTG
n1_F_522_ACCACTGTGA	ACCACTGTGA	AATGATACGGCGACCACCGAGATCTACACACCACTGTGATCTGGTTACTGCCAGTTGAATCTG
n1_F_523_GTTGCCTGGA	GTTGCCTGGA	AATGATACGGCGACCACCGAGATCTACACGTTGCCTGGATCTGGTTACTGCCAGTTGAATCTG
n1_F_524_CGGTTCAAGG	CGGTTCAAGG	AATGATACGGCGACCACCGAGATCTACACCGGTTCAAGGTCTGGTTACTGCCAGTTGAATCTG
n1_F_525_GACTACCGTC	GACTACCGTC	AATGATACGGCGACCACCGAGATCTACACGACTACCGTCTCTGGTTACTGCCAGTTGAATCTG
n1_F_526_ATCTCTAGGT	ATCTCTAGGT	AATGATACGGCGACCACCGAGATCTACACATCTCTAGGTTCTGGTTACTGCCAGTTGAATCTG
n1_F_527_GCGAGTCACT	GCGAGTCACT	AATGATACGGCGACCACCGAGATCTACACGCGAGTCACTTCTGGTTACTGCCAGTTGAATCTG
n1_F_528_CGAGGAGATT	CGAGGAGATT	AATGATACGGCGACCACCGAGATCTACACCGAGGAGATTTCTGGTTACTGCCAGTTGAATCTG
n1_F_529_GCGAAGACTT	GCGAAGACTT	AATGATACGGCGACCACCGAGATCTACACGCGAAGACTTTCTGGTTACTGCCAGTTGAATCTG
n1_F_530_ACGTGGTGAT	ACGTGGTGAT	AATGATACGGCGACCACCGAGATCTACACACGTGGTGATTCTGGTTACTGCCAGTTGAATCTG
n1_F_531_GTGATCTGGA	GTGATCTGGA	AATGATACGGCGACCACCGAGATCTACACGTGATCTGGATCTGGTTACTGCCAGTTGAATCTG
n1_F_532_CACCTACGTC	CACCTACGTC	AATGATACGGCGACCACCGAGATCTACACCACCTACGTCTCTGGTTACTGCCAGTTGAATCTG
n1_F_533_CTGGTCCGAA	CTGGTCCGAA	AATGATACGGCGACCACCGAGATCTACACCTGGTCCGAATCTGGTTACTGCCAGTTGAATCTG
n1_F_534_TCACGGTAGG	TCACGGTAGG	AATGATACGGCGACCACCGAGATCTACACTCACGGTAGGTCTGGTTACTGCCAGTTGAATCTG
n1_F_535_AAGCCTTGAA	AAGCCTTGAA	AATGATACGGCGACCACCGAGATCTACACAAGCCTTGAATCTGGTTACTGCCAGTTGAATCTG
n1_F_536_GACGCATCTG	GACGCATCTG	AATGATACGGCGACCACCGAGATCTACACGACGCATCTGTCTGGTTACTGCCAGTTGAATCTG
n1_F_537_CACGTAGACT	CACGTAGACT	AATGATACGGCGACCACCGAGATCTACACCACGTAGACTTCTGGTTACTGCCAGTTGAATCTG
n1_F_538_CACGCAACTT	CACGCAACTT	AATGATACGGCGACCACCGAGATCTACACCACGCAACTTTCTGGTTACTGCCAGTTGAATCTG
n1_F_539_ACGTCCTAGA	ACGTCCTAGA	AATGATACGGCGACCACCGAGATCTACACACGTCCTAGATCTGGTTACTGCCAGTTGAATCTG
n1_F_540_ACGCCTTACG	ACGCCTTACG	AATGATACGGCGACCACCGAGATCTACACACGCCTTACGTCTGGTTACTGCCAGTTGAATCTG
n1_F_541_ACAATCTGTC	ACAATCTGTC	AATGATACGGCGACCACCGAGATCTACACACAATCTGTCTCTGGTTACTGCCAGTTGAATCTG
n1_F_542_TAAGAATCGG	TAAGAATCGG	AATGATACGGCGACCACCGAGATCTACACTAAGAATCGGTCTGGTTACTGCCAGTTGAATCTG
n1_F_543_AATAAGGTGG	AATAAGGTGG	AATGATACGGCGACCACCGAGATCTACACAATAAGGTGGTCTGGTTACTGCCAGTTGAATCTG
n1_F_544_CAACCTCAGT	CAACCTCAGT	AATGATACGGCGACCACCGAGATCTACACCAACCTCAGTTCTGGTTACTGCCAGTTGAATCTG
n1_F_545_GAAGATCAGA	GAAGATCAGA	AATGATACGGCGACCACCGAGATCTACACGAAGATCAGATCTGGTTACTGCCAGTTGAATCTG
n1_F_546_ATCCAAGGCG	ATCCAAGGCG	AATGATACGGCGACCACCGAGATCTACACATCCAAGGCGTCTGGTTACTGCCAGTTGAATCTG
n1_F_547_CAGATACTTG	CAGATACTTG	AATGATACGGCGACCACCGAGATCTACACCAGATACTTGTCTGGTTACTGCCAGTTGAATCTG
n1_F_548_ACGTAAGGAC	ACGTAAGGAC	AATGATACGGCGACCACCGAGATCTACACACGTAAGGACTCTGGTTACTGCCAGTTGAATCTG
n1_F_549_CGTATACTGT	CGTATACTGT	AATGATACGGCGACCACCGAGATCTACACCGTATACTGTTCTGGTTACTGCCAGTTGAATCTG
n1_F_550_GGAACACTCT	GGAACACTCT	AATGATACGGCGACCACCGAGATCTACACGGAACACTCTTCTGGTTACTGCCAGTTGAATCTG
n1_F_551_GTACAAGGTA	GTACAAGGTA	AATGATACGGCGACCACCGAGATCTACACGTACAAGGTATCTGGTTACTGCCAGTTGAATCTG
n1_F_552_GAATTAGCCG	GAATTAGCCG	AATGATACGGCGACCACCGAGATCTACACGAATTAGCCGTCTGGTTACTGCCAGTTGAATCTG
n1_F_553_GTATTCCGGA	GTATTCCGGA	AATGATACGGCGACCACCGAGATCTACACGTATTCCGGATCTGGTTACTGCCAGTTGAATCTG
n1_F_554_AACGAAGTCG	AACGAAGTCG	AATGATACGGCGACCACCGAGATCTACACAACGAAGTCGTCTGGTTACTGCCAGTTGAATCTG
n1_F_555_GTTAGCTTCG	GTTAGCTTCG	AATGATACGGCGACCACCGAGATCTACACGTTAGCTTCGTCTGGTTACTGCCAGTTGAATCTG
n1_F_556_TACACTCACG	TACACTCACG	AATGATACGGCGACCACCGAGATCTACACTACACTCACGTCTGGTTACTGCCAGTTGAATCTG
n1_F_557_TACCTGCGTG	TACCTGCGTG	AATGATACGGCGACCACCGAGATCTACACTACCTGCGTGTCTGGTTACTGCCAGTTGAATCTG
n1_F_558_TGGAGTACGG	TGGAGTACGG	AATGATACGGCGACCACCGAGATCTACACTGGAGTACGGTCTGGTTACTGCCAGTTGAATCTG
n1_F_559_ACGCACTCAT	ACGCACTCAT	AATGATACGGCGACCACCGAGATCTACACACGCACTCATTCTGGTTACTGCCAGTTGAATCTG
n1_F_560_ATCGTACGCT	ATCGTACGCT	AATGATACGGCGACCACCGAGATCTACACATCGTACGCTTCTGGTTACTGCCAGTTGAATCTG
n1_F_561_GCATAAGGTT	GCATAAGGTT	AATGATACGGCGACCACCGAGATCTACACGCATAAGGTTTCTGGTTACTGCCAGTTGAATCTG
n1_F_562_CGTGAGATAA	CGTGAGATAA	AATGATACGGCGACCACCGAGATCTACACCGTGAGATAATCTGGTTACTGCCAGTTGAATCTG
n1_F_563_ACAGACCGTG	ACAGACCGTG	AATGATACGGCGACCACCGAGATCTACACACAGACCGTGTCTGGTTACTGCCAGTTGAATCTG
n1_F_564_GACCGTTAGG	GACCGTTAGG	AATGATACGGCGACCACCGAGATCTACACGACCGTTAGGTCTGGTTACTGCCAGTTGAATCTG
n1_F_565_GGTACATCCA	GGTACATCCA	AATGATACGGCGACCACCGAGATCTACACGGTACATCCATCTGGTTACTGCCAGTTGAATCTG
n1_F_566_CGTCGTACAT	CGTCGTACAT	AATGATACGGCGACCACCGAGATCTACACCGTCGTACATTCTGGTTACTGCCAGTTGAATCTG
n1_F_567_AGTAGCCTAT	AGTAGCCTAT	AATGATACGGCGACCACCGAGATCTACACAGTAGCCTATTCTGGTTACTGCCAGTTGAATCTG
n1_F_568_CTACCGGATG	CTACCGGATG	AATGATACGGCGACCACCGAGATCTACACCTACCGGATGTCTGGTTACTGCCAGTTGAATCTG
n1_F_569_CTAGGCGAGA	CTAGGCGAGA	AATGATACGGCGACCACCGAGATCTACACCTAGGCGAGATCTGGTTACTGCCAGTTGAATCTG
n1_F_570_TTAAGTCACG	TTAAGTCACG	AATGATACGGCGACCACCGAGATCTACACTTAAGTCACGTCTGGTTACTGCCAGTTGAATCTG
n1_F_571_CGGATAGTTC	CGGATAGTTC	AATGATACGGCGACCACCGAGATCTACACCGGATAGTTCTCTGGTTACTGCCAGTTGAATCTG
n1_F_572_CCATCAGCTG	CCATCAGCTG	AATGATACGGCGACCACCGAGATCTACACCCATCAGCTGTCTGGTTACTGCCAGTTGAATCTG
n1_F_573_AGGCGGAGAT	AGGCGGAGAT	AATGATACGGCGACCACCGAGATCTACACAGGCGGAGATTCTGGTTACTGCCAGTTGAATCTG
n1_F_574_CAGACATCCT	CAGACATCCT	AATGATACGGCGACCACCGAGATCTACACCAGACATCCTTCTGGTTACTGCCAGTTGAATCTG
n1_F_575_ACGTAGAATC	ACGTAGAATC	AATGATACGGCGACCACCGAGATCTACACACGTAGAATCTCTGGTTACTGCCAGTTGAATCTG
n1_F_576_GGCTAGACTG	GGCTAGACTG	AATGATACGGCGACCACCGAGATCTACACGGCTAGACTGTCTGGTTACTGCCAGTTGAATCTG
n1_F_577_CAAGAGTAGA	CAAGAGTAGA	AATGATACGGCGACCACCGAGATCTACACCAAGAGTAGATCTGGTTACTGCCAGTTGAATCTG
n1_F_578_GACAGGTCAA	GACAGGTCAA	AATGATACGGCGACCACCGAGATCTACACGACAGGTCAATCTGGTTACTGCCAGTTGAATCTG
n1_F_579_AATCCGATGG	AATCCGATGG	AATGATACGGCGACCACCGAGATCTACACAATCCGATGGTCTGGTTACTGCCAGTTGAATCTG
n1_F_580_TTACCTATCG	TTACCTATCG	AATGATACGGCGACCACCGAGATCTACACTTACCTATCGTCTGGTTACTGCCAGTTGAATCTG
n1_F_581_GACGTGATCA	GACGTGATCA	AATGATACGGCGACCACCGAGATCTACACGACGTGATCATCTGGTTACTGCCAGTTGAATCTG
n1_F_582_GGTAATGATG	GGTAATGATG	AATGATACGGCGACCACCGAGATCTACACGGTAATGATGTCTGGTTACTGCCAGTTGAATCTG
n1_F_583_GCTTCGAGAA	GCTTCGAGAA	AATGATACGGCGACCACCGAGATCTACACGCTTCGAGAATCTGGTTACTGCCAGTTGAATCTG
n1_F_584_GGAACCAGGT	GGAACCAGGT	AATGATACGGCGACCACCGAGATCTACACGGAACCAGGTTCTGGTTACTGCCAGTTGAATCTG
n1_F_585_ACGATTCGAC	ACGATTCGAC	AATGATACGGCGACCACCGAGATCTACACACGATTCGACTCTGGTTACTGCCAGTTGAATCTG
n1_F_586_GACATTGTGG	GACATTGTGG	AATGATACGGCGACCACCGAGATCTACACGACATTGTGGTCTGGTTACTGCCAGTTGAATCTG
n1_F_587_AGCAACCTTA	AGCAACCTTA	AATGATACGGCGACCACCGAGATCTACACAGCAACCTTATCTGGTTACTGCCAGTTGAATCTG
n1_F_588_TGATAGGTCT	TGATAGGTCT	AATGATACGGCGACCACCGAGATCTACACTGATAGGTCTTCTGGTTACTGCCAGTTGAATCTG
n1_F_589_AACGTCATGT	AACGTCATGT	AATGATACGGCGACCACCGAGATCTACACAACGTCATGTTCTGGTTACTGCCAGTTGAATCTG
n1_F_590_CGTTGGTAGG	CGTTGGTAGG	AATGATACGGCGACCACCGAGATCTACACCGTTGGTAGGTCTGGTTACTGCCAGTTGAATCTG
n1_F_591_GTGGAATAGG	GTGGAATAGG	AATGATACGGCGACCACCGAGATCTACACGTGGAATAGGTCTGGTTACTGCCAGTTGAATCTG
n1_F_592_GTTGATGTTG	GTTGATGTTG	AATGATACGGCGACCACCGAGATCTACACGTTGATGTTGTCTGGTTACTGCCAGTTGAATCTG
n1_F_593_TATGAGATCG	TATGAGATCG	AATGATACGGCGACCACCGAGATCTACACTATGAGATCGTCTGGTTACTGCCAGTTGAATCTG
n1_F_594_CTAACATACG	CTAACATACG	AATGATACGGCGACCACCGAGATCTACACCTAACATACGTCTGGTTACTGCCAGTTGAATCTG
n1_F_595_AACATCGGTT	AACATCGGTT	AATGATACGGCGACCACCGAGATCTACACAACATCGGTTTCTGGTTACTGCCAGTTGAATCTG
n1_F_596_GCATGGTTAT	GCATGGTTAT	AATGATACGGCGACCACCGAGATCTACACGCATGGTTATTCTGGTTACTGCCAGTTGAATCTG
n1_F_597_GATAAGTGCG	GATAAGTGCG	AATGATACGGCGACCACCGAGATCTACACGATAAGTGCGTCTGGTTACTGCCAGTTGAATCTG
n1_F_598_AATCGCGTAA	AATCGCGTAA	AATGATACGGCGACCACCGAGATCTACACAATCGCGTAATCTGGTTACTGCCAGTTGAATCTG
n1_F_599_AATGTTCGTC	AATGTTCGTC	AATGATACGGCGACCACCGAGATCTACACAATGTTCGTCTCTGGTTACTGCCAGTTGAATCTG
n1_F_600_GGTACTTCAG	GGTACTTCAG	AATGATACGGCGACCACCGAGATCTACACGGTACTTCAGTCTGGTTACTGCCAGTTGAATCTG
n1_F_601_GGAGCTCAAG	GGAGCTCAAG	AATGATACGGCGACCACCGAGATCTACACGGAGCTCAAGTCTGGTTACTGCCAGTTGAATCTG
n1_F_602_TCCTCAGTCT	TCCTCAGTCT	AATGATACGGCGACCACCGAGATCTACACTCCTCAGTCTTCTGGTTACTGCCAGTTGAATCTG
n1_F_603_GAGAGTAGAA	GAGAGTAGAA	AATGATACGGCGACCACCGAGATCTACACGAGAGTAGAATCTGGTTACTGCCAGTTGAATCTG
n1_F_604_GGAATATCCG	GGAATATCCG	AATGATACGGCGACCACCGAGATCTACACGGAATATCCGTCTGGTTACTGCCAGTTGAATCTG
n1_F_605_ACGCGCATCA	ACGCGCATCA	AATGATACGGCGACCACCGAGATCTACACACGCGCATCATCTGGTTACTGCCAGTTGAATCTG
n1_F_606_GGCTCTAAGT	GGCTCTAAGT	AATGATACGGCGACCACCGAGATCTACACGGCTCTAAGTTCTGGTTACTGCCAGTTGAATCTG
n1_F_607_ACCAACCGTT	ACCAACCGTT	AATGATACGGCGACCACCGAGATCTACACACCAACCGTTTCTGGTTACTGCCAGTTGAATCTG
n1_F_608_ACATCACGTC	ACATCACGTC	AATGATACGGCGACCACCGAGATCTACACACATCACGTCTCTGGTTACTGCCAGTTGAATCTG
n1_F_609_AATCCTGGAC	AATCCTGGAC	AATGATACGGCGACCACCGAGATCTACACAATCCTGGACTCTGGTTACTGCCAGTTGAATCTG
n1_F_610_AATGCGGCTA	AATGCGGCTA	AATGATACGGCGACCACCGAGATCTACACAATGCGGCTATCTGGTTACTGCCAGTTGAATCTG
n1_F_611_AATGTCTGGC	AATGTCTGGC	AATGATACGGCGACCACCGAGATCTACACAATGTCTGGCTCTGGTTACTGCCAGTTGAATCTG
n1_F_612_ACACGTCATC	ACACGTCATC	AATGATACGGCGACCACCGAGATCTACACACACGTCATCTCTGGTTACTGCCAGTTGAATCTG
n1_F_613_ACACTCGCGT	ACACTCGCGT	AATGATACGGCGACCACCGAGATCTACACACACTCGCGTTCTGGTTACTGCCAGTTGAATCTG
n1_F_614_ACCATGCATC	ACCATGCATC	AATGATACGGCGACCACCGAGATCTACACACCATGCATCTCTGGTTACTGCCAGTTGAATCTG
n1_F_615_ACCGTACAGT	ACCGTACAGT	AATGATACGGCGACCACCGAGATCTACACACCGTACAGTTCTGGTTACTGCCAGTTGAATCTG
n1_F_616_ACGATCTAGC	ACGATCTAGC	AATGATACGGCGACCACCGAGATCTACACACGATCTAGCTCTGGTTACTGCCAGTTGAATCTG
n1_F_617_ACGGTCCTAT	ACGGTCCTAT	AATGATACGGCGACCACCGAGATCTACACACGGTCCTATTCTGGTTACTGCCAGTTGAATCTG
n1_F_618_ACTTAGCGTC	ACTTAGCGTC	AATGATACGGCGACCACCGAGATCTACACACTTAGCGTCTCTGGTTACTGCCAGTTGAATCTG
n1_F_619_AGGTTCTAAC	AGGTTCTAAC	AATGATACGGCGACCACCGAGATCTACACAGGTTCTAACTCTGGTTACTGCCAGTTGAATCTG
n1_F_620_ATATAGGCCT	ATATAGGCCT	AATGATACGGCGACCACCGAGATCTACACATATAGGCCTTCTGGTTACTGCCAGTTGAATCTG
n1_F_621_ATGATTCGCG	ATGATTCGCG	AATGATACGGCGACCACCGAGATCTACACATGATTCGCGTCTGGTTACTGCCAGTTGAATCTG
n1_F_622_ATGCTAGAGA	ATGCTAGAGA	AATGATACGGCGACCACCGAGATCTACACATGCTAGAGATCTGGTTACTGCCAGTTGAATCTG
n1_F_623_CACGACATGC	CACGACATGC	AATGATACGGCGACCACCGAGATCTACACCACGACATGCTCTGGTTACTGCCAGTTGAATCTG
n1_F_624_CACGGTAATT	CACGGTAATT	AATGATACGGCGACCACCGAGATCTACACCACGGTAATTTCTGGTTACTGCCAGTTGAATCTG
n1_F_625_CAGAACCACG	CAGAACCACG	AATGATACGGCGACCACCGAGATCTACACCAGAACCACGTCTGGTTACTGCCAGTTGAATCTG
n1_F_626_CCACAACGTC	CCACAACGTC	AATGATACGGCGACCACCGAGATCTACACCCACAACGTCTCTGGTTACTGCCAGTTGAATCTG
n1_F_627_CCACAATAGA	CCACAATAGA	AATGATACGGCGACCACCGAGATCTACACCCACAATAGATCTGGTTACTGCCAGTTGAATCTG
n1_F_628_CCGAGTCGAT	CCGAGTCGAT	AATGATACGGCGACCACCGAGATCTACACCCGAGTCGATTCTGGTTACTGCCAGTTGAATCTG
n1_F_629_CCGCGACTAA	CCGCGACTAA	AATGATACGGCGACCACCGAGATCTACACCCGCGACTAATCTGGTTACTGCCAGTTGAATCTG
n1_F_630_CCGGACCAAT	CCGGACCAAT	AATGATACGGCGACCACCGAGATCTACACCCGGACCAATTCTGGTTACTGCCAGTTGAATCTG
n1_F_631_CCGTATAGAC	CCGTATAGAC	AATGATACGGCGACCACCGAGATCTACACCCGTATAGACTCTGGTTACTGCCAGTTGAATCTG
n1_F_632_CCTAGCGTGA	CCTAGCGTGA	AATGATACGGCGACCACCGAGATCTACACCCTAGCGTGATCTGGTTACTGCCAGTTGAATCTG
n1_F_633_CGATGTGAGA	CGATGTGAGA	AATGATACGGCGACCACCGAGATCTACACCGATGTGAGATCTGGTTACTGCCAGTTGAATCTG
n1_F_634_CGCAGTCAGT	CGCAGTCAGT	AATGATACGGCGACCACCGAGATCTACACCGCAGTCAGTTCTGGTTACTGCCAGTTGAATCTG
n1_F_635_CGGAAGTGAG	CGGAAGTGAG	AATGATACGGCGACCACCGAGATCTACACCGGAAGTGAGTCTGGTTACTGCCAGTTGAATCTG
n1_F_636_CGGACCATGT	CGGACCATGT	AATGATACGGCGACCACCGAGATCTACACCGGACCATGTTCTGGTTACTGCCAGTTGAATCTG
n1_F_637_CGTAACAGTT	CGTAACAGTT	AATGATACGGCGACCACCGAGATCTACACCGTAACAGTTTCTGGTTACTGCCAGTTGAATCTG
n1_F_638_CGTAGAACTT	CGTAGAACTT	AATGATACGGCGACCACCGAGATCTACACCGTAGAACTTTCTGGTTACTGCCAGTTGAATCTG
n1_F_639_CTCTGCGGTT	CTCTGCGGTT	AATGATACGGCGACCACCGAGATCTACACCTCTGCGGTTTCTGGTTACTGCCAGTTGAATCTG
n1_F_640_CTGTAGATGG	CTGTAGATGG	AATGATACGGCGACCACCGAGATCTACACCTGTAGATGGTCTGGTTACTGCCAGTTGAATCTG
n1_F_641_CTGTTAAGCG	CTGTTAAGCG	AATGATACGGCGACCACCGAGATCTACACCTGTTAAGCGTCTGGTTACTGCCAGTTGAATCTG
n1_F_642_CTTACTGGCG	CTTACTGGCG	AATGATACGGCGACCACCGAGATCTACACCTTACTGGCGTCTGGTTACTGCCAGTTGAATCTG
n1_F_643_GAACGTACGT	GAACGTACGT	AATGATACGGCGACCACCGAGATCTACACGAACGTACGTTCTGGTTACTGCCAGTTGAATCTG
n1_F_644_GAACTCGAGG	GAACTCGAGG	AATGATACGGCGACCACCGAGATCTACACGAACTCGAGGTCTGGTTACTGCCAGTTGAATCTG
n1_F_645_GAAGATATCC	GAAGATATCC	AATGATACGGCGACCACCGAGATCTACACGAAGATATCCTCTGGTTACTGCCAGTTGAATCTG
n1_F_646_GAAGTTGATG	GAAGTTGATG	AATGATACGGCGACCACCGAGATCTACACGAAGTTGATGTCTGGTTACTGCCAGTTGAATCTG
n1_F_647_GACGATGGAT	GACGATGGAT	AATGATACGGCGACCACCGAGATCTACACGACGATGGATTCTGGTTACTGCCAGTTGAATCTG
n1_F_648_GACTCGTCAG	GACTCGTCAG	AATGATACGGCGACCACCGAGATCTACACGACTCGTCAGTCTGGTTACTGCCAGTTGAATCTG
n1_F_649_GACTGATAGA	GACTGATAGA	AATGATACGGCGACCACCGAGATCTACACGACTGATAGATCTGGTTACTGCCAGTTGAATCTG
n1_F_650_GAGACCTCTG	GAGACCTCTG	AATGATACGGCGACCACCGAGATCTACACGAGACCTCTGTCTGGTTACTGCCAGTTGAATCTG
n1_F_651_GAGGCGGTAA	GAGGCGGTAA	AATGATACGGCGACCACCGAGATCTACACGAGGCGGTAATCTGGTTACTGCCAGTTGAATCTG
n1_F_652_GAGGTCAATG	GAGGTCAATG	AATGATACGGCGACCACCGAGATCTACACGAGGTCAATGTCTGGTTACTGCCAGTTGAATCTG
n1_F_653_GATGAACACG	GATGAACACG	AATGATACGGCGACCACCGAGATCTACACGATGAACACGTCTGGTTACTGCCAGTTGAATCTG
n1_F_654_GATGAAGCGG	GATGAAGCGG	AATGATACGGCGACCACCGAGATCTACACGATGAAGCGGTCTGGTTACTGCCAGTTGAATCTG
n1_F_655_GCAAGACGGA	GCAAGACGGA	AATGATACGGCGACCACCGAGATCTACACGCAAGACGGATCTGGTTACTGCCAGTTGAATCTG
n1_F_656_GCATTGGTGT	GCATTGGTGT	AATGATACGGCGACCACCGAGATCTACACGCATTGGTGTTCTGGTTACTGCCAGTTGAATCTG
n1_F_657_GCCAGATATG	GCCAGATATG	AATGATACGGCGACCACCGAGATCTACACGCCAGATATGTCTGGTTACTGCCAGTTGAATCTG
n1_F_658_GCGAAGAGAG	GCGAAGAGAG	AATGATACGGCGACCACCGAGATCTACACGCGAAGAGAGTCTGGTTACTGCCAGTTGAATCTG
n1_F_659_GCGGTTAACT	GCGGTTAACT	AATGATACGGCGACCACCGAGATCTACACGCGGTTAACTTCTGGTTACTGCCAGTTGAATCTG
n1_F_660_GCGTCACCAA	GCGTCACCAA	AATGATACGGCGACCACCGAGATCTACACGCGTCACCAATCTGGTTACTGCCAGTTGAATCTG
n1_F_661_GCGTCACGTT	GCGTCACGTT	AATGATACGGCGACCACCGAGATCTACACGCGTCACGTTTCTGGTTACTGCCAGTTGAATCTG
n1_F_662_GCTTGTCATG	GCTTGTCATG	AATGATACGGCGACCACCGAGATCTACACGCTTGTCATGTCTGGTTACTGCCAGTTGAATCTG
n1_F_663_GGACACTACG	GGACACTACG	AATGATACGGCGACCACCGAGATCTACACGGACACTACGTCTGGTTACTGCCAGTTGAATCTG
n1_F_664_GGACCATACA	GGACCATACA	AATGATACGGCGACCACCGAGATCTACACGGACCATACATCTGGTTACTGCCAGTTGAATCTG
n1_F_665_GGACCTTGAA	GGACCTTGAA	AATGATACGGCGACCACCGAGATCTACACGGACCTTGAATCTGGTTACTGCCAGTTGAATCTG
n1_F_666_GGACGTAGGA	GGACGTAGGA	AATGATACGGCGACCACCGAGATCTACACGGACGTAGGATCTGGTTACTGCCAGTTGAATCTG
n1_F_667_GGACTGACGT	GGACTGACGT	AATGATACGGCGACCACCGAGATCTACACGGACTGACGTTCTGGTTACTGCCAGTTGAATCTG
n1_F_668_GGAGAGTTAT	GGAGAGTTAT	AATGATACGGCGACCACCGAGATCTACACGGAGAGTTATTCTGGTTACTGCCAGTTGAATCTG
n1_F_669_GGAGCACGTA	GGAGCACGTA	AATGATACGGCGACCACCGAGATCTACACGGAGCACGTATCTGGTTACTGCCAGTTGAATCTG
n1_F_670_GGCAACAGTA	GGCAACAGTA	AATGATACGGCGACCACCGAGATCTACACGGCAACAGTATCTGGTTACTGCCAGTTGAATCTG
n1_F_671_GGCTTCTTGG	GGCTTCTTGG	AATGATACGGCGACCACCGAGATCTACACGGCTTCTTGGTCTGGTTACTGCCAGTTGAATCTG
n1_F_672_GGTAGTATTG	GGTAGTATTG	AATGATACGGCGACCACCGAGATCTACACGGTAGTATTGTCTGGTTACTGCCAGTTGAATCTG
n1_F_673_GGTATTCACT	GGTATTCACT	AATGATACGGCGACCACCGAGATCTACACGGTATTCACTTCTGGTTACTGCCAGTTGAATCTG
n1_F_674_GTACTGCGTA	GTACTGCGTA	AATGATACGGCGACCACCGAGATCTACACGTACTGCGTATCTGGTTACTGCCAGTTGAATCTG
n1_F_675_GTCAGTTGGA	GTCAGTTGGA	AATGATACGGCGACCACCGAGATCTACACGTCAGTTGGATCTGGTTACTGCCAGTTGAATCTG
n1_F_676_GTCATCTCTT	GTCATCTCTT	AATGATACGGCGACCACCGAGATCTACACGTCATCTCTTTCTGGTTACTGCCAGTTGAATCTG
n1_F_677_GTCTTAACGG	GTCTTAACGG	AATGATACGGCGACCACCGAGATCTACACGTCTTAACGGTCTGGTTACTGCCAGTTGAATCTG
n1_F_678_GTGCCTACCT	GTGCCTACCT	AATGATACGGCGACCACCGAGATCTACACGTGCCTACCTTCTGGTTACTGCCAGTTGAATCTG
n1_F_679_GTGGCATCCA	GTGGCATCCA	AATGATACGGCGACCACCGAGATCTACACGTGGCATCCATCTGGTTACTGCCAGTTGAATCTG
n1_F_680_GTGGCCTTAG	GTGGCCTTAG	AATGATACGGCGACCACCGAGATCTACACGTGGCCTTAGTCTGGTTACTGCCAGTTGAATCTG
n1_F_681_GTTCTCAGTT	GTTCTCAGTT	AATGATACGGCGACCACCGAGATCTACACGTTCTCAGTTTCTGGTTACTGCCAGTTGAATCTG
n1_F_682_TATGGCCACA	TATGGCCACA	AATGATACGGCGACCACCGAGATCTACACTATGGCCACATCTGGTTACTGCCAGTTGAATCTG
n1_F_683_TCCACAGTGG	TCCACAGTGG	AATGATACGGCGACCACCGAGATCTACACTCCACAGTGGTCTGGTTACTGCCAGTTGAATCTG
n1_F_684_TCCATTAACG	TCCATTAACG	AATGATACGGCGACCACCGAGATCTACACTCCATTAACGTCTGGTTACTGCCAGTTGAATCTG
n1_F_685_TCCTGATAAG	TCCTGATAAG	AATGATACGGCGACCACCGAGATCTACACTCCTGATAAGTCTGGTTACTGCCAGTTGAATCTG
n1_F_686_TGCAAGATTG	TGCAAGATTG	AATGATACGGCGACCACCGAGATCTACACTGCAAGATTGTCTGGTTACTGCCAGTTGAATCTG
n1_F_687_TGCGAATCGA	TGCGAATCGA	AATGATACGGCGACCACCGAGATCTACACTGCGAATCGATCTGGTTACTGCCAGTTGAATCTG
n1_F_688_TGCTGTCCGA	TGCTGTCCGA	AATGATACGGCGACCACCGAGATCTACACTGCTGTCCGATCTGGTTACTGCCAGTTGAATCTG
n1_F_689_GGCAACCTGT	GGCAACCTGT	AATGATACGGCGACCACCGAGATCTACACGGCAACCTGTTCTGGTTACTGCCAGTTGAATCTG
n1_F_690_CTTGGAGTGA	CTTGGAGTGA	AATGATACGGCGACCACCGAGATCTACACCTTGGAGTGATCTGGTTACTGCCAGTTGAATCTG
n1_F_691_CATGTGGTAT	CATGTGGTAT	AATGATACGGCGACCACCGAGATCTACACCATGTGGTATTCTGGTTACTGCCAGTTGAATCTG
n1_F_692_TAGAGACACG	TAGAGACACG	AATGATACGGCGACCACCGAGATCTACACTAGAGACACGTCTGGTTACTGCCAGTTGAATCTG
n1_F_693_CTCACATAGT	CTCACATAGT	AATGATACGGCGACCACCGAGATCTACACCTCACATAGTTCTGGTTACTGCCAGTTGAATCTG
n1_F_694_ACAGTCGAGG	ACAGTCGAGG	AATGATACGGCGACCACCGAGATCTACACACAGTCGAGGTCTGGTTACTGCCAGTTGAATCTG
n1_F_695_TAGTGGCTGG	TAGTGGCTGG	AATGATACGGCGACCACCGAGATCTACACTAGTGGCTGGTCTGGTTACTGCCAGTTGAATCTG
n1_F_696_AAGCTACAGT	AAGCTACAGT	AATGATACGGCGACCACCGAGATCTACACAAGCTACAGTTCTGGTTACTGCCAGTTGAATCTG
n1_F_697_AGAACGGCAT	AGAACGGCAT	AATGATACGGCGACCACCGAGATCTACACAGAACGGCATTCTGGTTACTGCCAGTTGAATCTG
n1_F_698_GAACCTTGGC	GAACCTTGGC	AATGATACGGCGACCACCGAGATCTACACGAACCTTGGCTCTGGTTACTGCCAGTTGAATCTG
n1_F_699_CGATAGAGTC	CGATAGAGTC	AATGATACGGCGACCACCGAGATCTACACCGATAGAGTCTCTGGTTACTGCCAGTTGAATCTG
n1_F_700_GACGTTGTAA	GACGTTGTAA	AATGATACGGCGACCACCGAGATCTACACGACGTTGTAATCTGGTTACTGCCAGTTGAATCTG
n1_F_701_CCTTGACAAG	CCTTGACAAG	AATGATACGGCGACCACCGAGATCTACACCCTTGACAAGTCTGGTTACTGCCAGTTGAATCTG
n1_F_702_GGCATAGTTG	GGCATAGTTG	AATGATACGGCGACCACCGAGATCTACACGGCATAGTTGTCTGGTTACTGCCAGTTGAATCTG
n1_F_703_CACATCATGA	CACATCATGA	AATGATACGGCGACCACCGAGATCTACACCACATCATGATCTGGTTACTGCCAGTTGAATCTG
n1_F_704_CGTGGTAATA	CGTGGTAATA	AATGATACGGCGACCACCGAGATCTACACCGTGGTAATATCTGGTTACTGCCAGTTGAATCTG
n1_F_705_GAGCAATAGA	GAGCAATAGA	AATGATACGGCGACCACCGAGATCTACACGAGCAATAGATCTGGTTACTGCCAGTTGAATCTG
n1_F_706_GAGCTCCTCA	GAGCTCCTCA	AATGATACGGCGACCACCGAGATCTACACGAGCTCCTCATCTGGTTACTGCCAGTTGAATCTG
n1_F_707_TCGCGATCCT	TCGCGATCCT	AATGATACGGCGACCACCGAGATCTACACTCGCGATCCTTCTGGTTACTGCCAGTTGAATCTG
n1_F_708_ATGCTGACTT	ATGCTGACTT	AATGATACGGCGACCACCGAGATCTACACATGCTGACTTTCTGGTTACTGCCAGTTGAATCTG
n1_F_709_TCAACGACTT	TCAACGACTT	AATGATACGGCGACCACCGAGATCTACACTCAACGACTTTCTGGTTACTGCCAGTTGAATCTG
n1_F_710_CCTCTGAACG	CCTCTGAACG	AATGATACGGCGACCACCGAGATCTACACCCTCTGAACGTCTGGTTACTGCCAGTTGAATCTG
n1_F_711_CGTAGCATCG	CGTAGCATCG	AATGATACGGCGACCACCGAGATCTACACCGTAGCATCGTCTGGTTACTGCCAGTTGAATCTG
n1_F_712_GCGGACTAAG	GCGGACTAAG	AATGATACGGCGACCACCGAGATCTACACGCGGACTAAGTCTGGTTACTGCCAGTTGAATCTG
n1_F_713_CTGGAGTATG	CTGGAGTATG	AATGATACGGCGACCACCGAGATCTACACCTGGAGTATGTCTGGTTACTGCCAGTTGAATCTG
n1_F_714_GGCCACACTT	GGCCACACTT	AATGATACGGCGACCACCGAGATCTACACGGCCACACTTTCTGGTTACTGCCAGTTGAATCTG
n1_F_715_GTACATGACG	GTACATGACG	AATGATACGGCGACCACCGAGATCTACACGTACATGACGTCTGGTTACTGCCAGTTGAATCTG
n1_F_716_CCTGCGCATT	CCTGCGCATT	AATGATACGGCGACCACCGAGATCTACACCCTGCGCATTTCTGGTTACTGCCAGTTGAATCTG
n1_F_717_GCGGCATGAA	GCGGCATGAA	AATGATACGGCGACCACCGAGATCTACACGCGGCATGAATCTGGTTACTGCCAGTTGAATCTG
n1_F_718_CTCTGCGACA	CTCTGCGACA	AATGATACGGCGACCACCGAGATCTACACCTCTGCGACATCTGGTTACTGCCAGTTGAATCTG
n1_F_719_GGATCAGCGA	GGATCAGCGA	AATGATACGGCGACCACCGAGATCTACACGGATCAGCGATCTGGTTACTGCCAGTTGAATCTG
n1_F_720_TCGCATTCGA	TCGCATTCGA	AATGATACGGCGACCACCGAGATCTACACTCGCATTCGATCTGGTTACTGCCAGTTGAATCTG
n1_F_721_GTCGTTGAGC	GTCGTTGAGC	AATGATACGGCGACCACCGAGATCTACACGTCGTTGAGCTCTGGTTACTGCCAGTTGAATCTG
n1_F_722_GTGACGTACC	GTGACGTACC	AATGATACGGCGACCACCGAGATCTACACGTGACGTACCTCTGGTTACTGCCAGTTGAATCTG
n1_F_723_ACTGATCTCC	ACTGATCTCC	AATGATACGGCGACCACCGAGATCTACACACTGATCTCCTCTGGTTACTGCCAGTTGAATCTG
n1_F_724_CAGAATTCAG	CAGAATTCAG	AATGATACGGCGACCACCGAGATCTACACCAGAATTCAGTCTGGTTACTGCCAGTTGAATCTG
n1_F_725_CCACGAAGGT	CCACGAAGGT	AATGATACGGCGACCACCGAGATCTACACCCACGAAGGTTCTGGTTACTGCCAGTTGAATCTG
n1_F_726_CTTAGGTCAA	CTTAGGTCAA	AATGATACGGCGACCACCGAGATCTACACCTTAGGTCAATCTGGTTACTGCCAGTTGAATCTG
n1_F_727_CGACGTCAAT	CGACGTCAAT	AATGATACGGCGACCACCGAGATCTACACCGACGTCAATTCTGGTTACTGCCAGTTGAATCTG
n1_F_728_GACGCGACAT	GACGCGACAT	AATGATACGGCGACCACCGAGATCTACACGACGCGACATTCTGGTTACTGCCAGTTGAATCTG
n1_F_729_GTGCTATGTA	GTGCTATGTA	AATGATACGGCGACCACCGAGATCTACACGTGCTATGTATCTGGTTACTGCCAGTTGAATCTG
n1_F_730_GTATGATCAG	GTATGATCAG	AATGATACGGCGACCACCGAGATCTACACGTATGATCAGTCTGGTTACTGCCAGTTGAATCTG
n1_F_731_CGTTATGGTT	CGTTATGGTT	AATGATACGGCGACCACCGAGATCTACACCGTTATGGTTTCTGGTTACTGCCAGTTGAATCTG
n1_F_732_TCCAGCTAGG	TCCAGCTAGG	AATGATACGGCGACCACCGAGATCTACACTCCAGCTAGGTCTGGTTACTGCCAGTTGAATCTG
n1_F_733_AGCGAACGTA	AGCGAACGTA	AATGATACGGCGACCACCGAGATCTACACAGCGAACGTATCTGGTTACTGCCAGTTGAATCTG
n1_F_734_CGGAATCCGT	CGGAATCCGT	AATGATACGGCGACCACCGAGATCTACACCGGAATCCGTTCTGGTTACTGCCAGTTGAATCTG
n1_F_735_GCGGTTAGTA	GCGGTTAGTA	AATGATACGGCGACCACCGAGATCTACACGCGGTTAGTATCTGGTTACTGCCAGTTGAATCTG
n1_F_736_GTAGGTTCGG	GTAGGTTCGG	AATGATACGGCGACCACCGAGATCTACACGTAGGTTCGGTCTGGTTACTGCCAGTTGAATCTG
n1_F_737_CGACTCCAGA	CGACTCCAGA	AATGATACGGCGACCACCGAGATCTACACCGACTCCAGATCTGGTTACTGCCAGTTGAATCTG
n1_F_738_CTGTCAAGGT	CTGTCAAGGT	AATGATACGGCGACCACCGAGATCTACACCTGTCAAGGTTCTGGTTACTGCCAGTTGAATCTG
n1_F_739_CTAGCTACTT	CTAGCTACTT	AATGATACGGCGACCACCGAGATCTACACCTAGCTACTTTCTGGTTACTGCCAGTTGAATCTG
n1_F_740_CATAGCTAGA	CATAGCTAGA	AATGATACGGCGACCACCGAGATCTACACCATAGCTAGATCTGGTTACTGCCAGTTGAATCTG
n1_F_741_AGGTCATCGA	AGGTCATCGA	AATGATACGGCGACCACCGAGATCTACACAGGTCATCGATCTGGTTACTGCCAGTTGAATCTG
n1_F_742_AACATGTGTC	AACATGTGTC	AATGATACGGCGACCACCGAGATCTACACAACATGTGTCTCTGGTTACTGCCAGTTGAATCTG
n1_F_743_CGCATTACCT	CGCATTACCT	AATGATACGGCGACCACCGAGATCTACACCGCATTACCTTCTGGTTACTGCCAGTTGAATCTG
n1_F_744_TGGCGTTCGT	TGGCGTTCGT	AATGATACGGCGACCACCGAGATCTACACTGGCGTTCGTTCTGGTTACTGCCAGTTGAATCTG
n1_F_745_TGTAATCGAG	TGTAATCGAG	AATGATACGGCGACCACCGAGATCTACACTGTAATCGAGTCTGGTTACTGCCAGTTGAATCTG
n1_F_746_AAGTAGTTCG	AAGTAGTTCG	AATGATACGGCGACCACCGAGATCTACACAAGTAGTTCGTCTGGTTACTGCCAGTTGAATCTG
n1_F_747_AGGCCATGAC	AGGCCATGAC	AATGATACGGCGACCACCGAGATCTACACAGGCCATGACTCTGGTTACTGCCAGTTGAATCTG
n1_F_748_GTTGGTAACG	GTTGGTAACG	AATGATACGGCGACCACCGAGATCTACACGTTGGTAACGTCTGGTTACTGCCAGTTGAATCTG
n1_F_749_GTAGACCATG	GTAGACCATG	AATGATACGGCGACCACCGAGATCTACACGTAGACCATGTCTGGTTACTGCCAGTTGAATCTG
n1_F_750_ATCATGACGT	ATCATGACGT	AATGATACGGCGACCACCGAGATCTACACATCATGACGTTCTGGTTACTGCCAGTTGAATCTG
n1_F_751_GGCACTCCAT	GGCACTCCAT	AATGATACGGCGACCACCGAGATCTACACGGCACTCCATTCTGGTTACTGCCAGTTGAATCTG
n1_F_752_CGTGTCGGTA	CGTGTCGGTA	AATGATACGGCGACCACCGAGATCTACACCGTGTCGGTATCTGGTTACTGCCAGTTGAATCTG
n1_F_753_GGCCATAGAT	GGCCATAGAT	AATGATACGGCGACCACCGAGATCTACACGGCCATAGATTCTGGTTACTGCCAGTTGAATCTG
n1_F_754_GTTGCCAAGC	GTTGCCAAGC	AATGATACGGCGACCACCGAGATCTACACGTTGCCAAGCTCTGGTTACTGCCAGTTGAATCTG
n1_F_755_ACCGAAGTGT	ACCGAAGTGT	AATGATACGGCGACCACCGAGATCTACACACCGAAGTGTTCTGGTTACTGCCAGTTGAATCTG
n1_F_756_CGGTACCACA	CGGTACCACA	AATGATACGGCGACCACCGAGATCTACACCGGTACCACATCTGGTTACTGCCAGTTGAATCTG
n1_F_757_CGGAAGACTG	CGGAAGACTG	AATGATACGGCGACCACCGAGATCTACACCGGAAGACTGTCTGGTTACTGCCAGTTGAATCTG
n1_F_758_GATTCGAACA	GATTCGAACA	AATGATACGGCGACCACCGAGATCTACACGATTCGAACATCTGGTTACTGCCAGTTGAATCTG
n1_F_759_ATTGTCGAAC	ATTGTCGAAC	AATGATACGGCGACCACCGAGATCTACACATTGTCGAACTCTGGTTACTGCCAGTTGAATCTG
n1_F_760_TAGACGTGGT	TAGACGTGGT	AATGATACGGCGACCACCGAGATCTACACTAGACGTGGTTCTGGTTACTGCCAGTTGAATCTG
n1_F_761_CGTTCCAGAG	CGTTCCAGAG	AATGATACGGCGACCACCGAGATCTACACCGTTCCAGAGTCTGGTTACTGCCAGTTGAATCTG
n1_F_762_ATTGGCCATC	ATTGGCCATC	AATGATACGGCGACCACCGAGATCTACACATTGGCCATCTCTGGTTACTGCCAGTTGAATCTG
n1_F_763_GGTCAACATG	GGTCAACATG	AATGATACGGCGACCACCGAGATCTACACGGTCAACATGTCTGGTTACTGCCAGTTGAATCTG
n1_F_764_AGACAGAACT	AGACAGAACT	AATGATACGGCGACCACCGAGATCTACACAGACAGAACTTCTGGTTACTGCCAGTTGAATCTG
n1_F_765_CTTACGCACG	CTTACGCACG	AATGATACGGCGACCACCGAGATCTACACCTTACGCACGTCTGGTTACTGCCAGTTGAATCTG
n1_F_766_AGTGTCCTTC	AGTGTCCTTC	AATGATACGGCGACCACCGAGATCTACACAGTGTCCTTCTCTGGTTACTGCCAGTTGAATCTG
n1_F_767_ACTGTTGTGT	ACTGTTGTGT	AATGATACGGCGACCACCGAGATCTACACACTGTTGTGTTCTGGTTACTGCCAGTTGAATCTG
n1_F_768_CGGAGCGATT	CGGAGCGATT	AATGATACGGCGACCACCGAGATCTACACCGGAGCGATTTCTGGTTACTGCCAGTTGAATCTG
n1_F_769_CGCAACTACT	CGCAACTACT	AATGATACGGCGACCACCGAGATCTACACCGCAACTACTTCTGGTTACTGCCAGTTGAATCTG
n1_F_770_CTACTGAGAG	CTACTGAGAG	AATGATACGGCGACCACCGAGATCTACACCTACTGAGAGTCTGGTTACTGCCAGTTGAATCTG
n1_F_771_AAGGTGTTCC	AAGGTGTTCC	AATGATACGGCGACCACCGAGATCTACACAAGGTGTTCCTCTGGTTACTGCCAGTTGAATCTG
n1_F_772_ACCGCGAAGT	ACCGCGAAGT	AATGATACGGCGACCACCGAGATCTACACACCGCGAAGTTCTGGTTACTGCCAGTTGAATCTG
n1_F_773_CGATAGATAG	CGATAGATAG	AATGATACGGCGACCACCGAGATCTACACCGATAGATAGTCTGGTTACTGCCAGTTGAATCTG
n1_F_774_CGTTATCCGG	CGTTATCCGG	AATGATACGGCGACCACCGAGATCTACACCGTTATCCGGTCTGGTTACTGCCAGTTGAATCTG
n1_F_775_AAGCGCTAAT	AAGCGCTAAT	AATGATACGGCGACCACCGAGATCTACACAAGCGCTAATTCTGGTTACTGCCAGTTGAATCTG
n1_F_776_GCAAGAGTCG	GCAAGAGTCG	AATGATACGGCGACCACCGAGATCTACACGCAAGAGTCGTCTGGTTACTGCCAGTTGAATCTG
n1_F_777_TCTGGCCAAT	TCTGGCCAAT	AATGATACGGCGACCACCGAGATCTACACTCTGGCCAATTCTGGTTACTGCCAGTTGAATCTG
n1_F_778_TACGCTGCCT	TACGCTGCCT	AATGATACGGCGACCACCGAGATCTACACTACGCTGCCTTCTGGTTACTGCCAGTTGAATCTG
n1_F_779_CGAGTGCTTC	CGAGTGCTTC	AATGATACGGCGACCACCGAGATCTACACCGAGTGCTTCTCTGGTTACTGCCAGTTGAATCTG
n1_F_780_TAACTAGCGG	TAACTAGCGG	AATGATACGGCGACCACCGAGATCTACACTAACTAGCGGTCTGGTTACTGCCAGTTGAATCTG
n1_F_781_GGTTCACAGT	GGTTCACAGT	AATGATACGGCGACCACCGAGATCTACACGGTTCACAGTTCTGGTTACTGCCAGTTGAATCTG
n1_F_782_CTCAGCTTCT	CTCAGCTTCT	AATGATACGGCGACCACCGAGATCTACACCTCAGCTTCTTCTGGTTACTGCCAGTTGAATCTG
n1_F_783_ACCGGTTCAT	ACCGGTTCAT	AATGATACGGCGACCACCGAGATCTACACACCGGTTCATTCTGGTTACTGCCAGTTGAATCTG
n1_F_784_GAGGTAACGG	GAGGTAACGG	AATGATACGGCGACCACCGAGATCTACACGAGGTAACGGTCTGGTTACTGCCAGTTGAATCTG
n1_F_785_CGGTATGGAG	CGGTATGGAG	AATGATACGGCGACCACCGAGATCTACACCGGTATGGAGTCTGGTTACTGCCAGTTGAATCTG
n1_F_786_GGTAAGTGAA	GGTAAGTGAA	AATGATACGGCGACCACCGAGATCTACACGGTAAGTGAATCTGGTTACTGCCAGTTGAATCTG
n1_F_787_GGACTTAACG	GGACTTAACG	AATGATACGGCGACCACCGAGATCTACACGGACTTAACGTCTGGTTACTGCCAGTTGAATCTG
n1_F_788_TGTTAGTACG	TGTTAGTACG	AATGATACGGCGACCACCGAGATCTACACTGTTAGTACGTCTGGTTACTGCCAGTTGAATCTG
n1_F_789_TACCGTAGGA	TACCGTAGGA	AATGATACGGCGACCACCGAGATCTACACTACCGTAGGATCTGGTTACTGCCAGTTGAATCTG
n1_F_790_CAACTCGTGC	CAACTCGTGC	AATGATACGGCGACCACCGAGATCTACACCAACTCGTGCTCTGGTTACTGCCAGTTGAATCTG
n1_F_791_CGGAGTAAGA	CGGAGTAAGA	AATGATACGGCGACCACCGAGATCTACACCGGAGTAAGATCTGGTTACTGCCAGTTGAATCTG
n1_F_792_GGTCCTATAT	GGTCCTATAT	AATGATACGGCGACCACCGAGATCTACACGGTCCTATATTCTGGTTACTGCCAGTTGAATCTG
n1_F_793_AGAATCGTGT	AGAATCGTGT	AATGATACGGCGACCACCGAGATCTACACAGAATCGTGTTCTGGTTACTGCCAGTTGAATCTG
n1_F_794_GGTTAGCGAG	GGTTAGCGAG	AATGATACGGCGACCACCGAGATCTACACGGTTAGCGAGTCTGGTTACTGCCAGTTGAATCTG
n1_F_795_CATGGTCTAG	CATGGTCTAG	AATGATACGGCGACCACCGAGATCTACACCATGGTCTAGTCTGGTTACTGCCAGTTGAATCTG
n1_F_796_TCGCGTAGGT	TCGCGTAGGT	AATGATACGGCGACCACCGAGATCTACACTCGCGTAGGTTCTGGTTACTGCCAGTTGAATCTG
n1_F_797_CCGAGAGTAC	CCGAGAGTAC	AATGATACGGCGACCACCGAGATCTACACCCGAGAGTACTCTGGTTACTGCCAGTTGAATCTG
n1_F_798_GGCATATAAG	GGCATATAAG	AATGATACGGCGACCACCGAGATCTACACGGCATATAAGTCTGGTTACTGCCAGTTGAATCTG
n1_F_799_AAGCCTACTT	AAGCCTACTT	AATGATACGGCGACCACCGAGATCTACACAAGCCTACTTTCTGGTTACTGCCAGTTGAATCTG
n1_F_800_CAAGCGCGAT	CAAGCGCGAT	AATGATACGGCGACCACCGAGATCTACACCAAGCGCGATTCTGGTTACTGCCAGTTGAATCTG
n1_F_801_GGACACCATT	GGACACCATT	AATGATACGGCGACCACCGAGATCTACACGGACACCATTTCTGGTTACTGCCAGTTGAATCTG
n1_F_802_GAGCTCACAA	GAGCTCACAA	AATGATACGGCGACCACCGAGATCTACACGAGCTCACAATCTGGTTACTGCCAGTTGAATCTG
n1_F_803_GCGAACAATG	GCGAACAATG	AATGATACGGCGACCACCGAGATCTACACGCGAACAATGTCTGGTTACTGCCAGTTGAATCTG
n1_F_804_GCGATTGCTG	GCGATTGCTG	AATGATACGGCGACCACCGAGATCTACACGCGATTGCTGTCTGGTTACTGCCAGTTGAATCTG
n1_F_805_GTCGACTCAA	GTCGACTCAA	AATGATACGGCGACCACCGAGATCTACACGTCGACTCAATCTGGTTACTGCCAGTTGAATCTG
n1_F_806_ACTCGTATCG	ACTCGTATCG	AATGATACGGCGACCACCGAGATCTACACACTCGTATCGTCTGGTTACTGCCAGTTGAATCTG
n1_F_807_GCAGAGTGGT	GCAGAGTGGT	AATGATACGGCGACCACCGAGATCTACACGCAGAGTGGTTCTGGTTACTGCCAGTTGAATCTG
n1_F_808_GTCCTTAGCG	GTCCTTAGCG	AATGATACGGCGACCACCGAGATCTACACGTCCTTAGCGTCTGGTTACTGCCAGTTGAATCTG
n1_F_809_TAGTAAGCCA	TAGTAAGCCA	AATGATACGGCGACCACCGAGATCTACACTAGTAAGCCATCTGGTTACTGCCAGTTGAATCTG
n1_F_810_TGAACGTTGG	TGAACGTTGG	AATGATACGGCGACCACCGAGATCTACACTGAACGTTGGTCTGGTTACTGCCAGTTGAATCTG
n1_F_811_GGCTCATAGC	GGCTCATAGC	AATGATACGGCGACCACCGAGATCTACACGGCTCATAGCTCTGGTTACTGCCAGTTGAATCTG
n1_F_812_CGTACGCAGA	CGTACGCAGA	AATGATACGGCGACCACCGAGATCTACACCGTACGCAGATCTGGTTACTGCCAGTTGAATCTG
n1_F_813_GCAAGCAAGC	GCAAGCAAGC	AATGATACGGCGACCACCGAGATCTACACGCAAGCAAGCTCTGGTTACTGCCAGTTGAATCTG
n1_F_814_CATGGAAGGA	CATGGAAGGA	AATGATACGGCGACCACCGAGATCTACACCATGGAAGGATCTGGTTACTGCCAGTTGAATCTG
n1_F_815_ATAGTGCGTC	ATAGTGCGTC	AATGATACGGCGACCACCGAGATCTACACATAGTGCGTCTCTGGTTACTGCCAGTTGAATCTG
n1_F_816_AGCAGATCTT	AGCAGATCTT	AATGATACGGCGACCACCGAGATCTACACAGCAGATCTTTCTGGTTACTGCCAGTTGAATCTG
n1_F_817_GCTGGACACT	GCTGGACACT	AATGATACGGCGACCACCGAGATCTACACGCTGGACACTTCTGGTTACTGCCAGTTGAATCTG
n1_F_818_TAGGAAGGCG	TAGGAAGGCG	AATGATACGGCGACCACCGAGATCTACACTAGGAAGGCGTCTGGTTACTGCCAGTTGAATCTG
n1_F_819_GGACACACAA	GGACACACAA	AATGATACGGCGACCACCGAGATCTACACGGACACACAATCTGGTTACTGCCAGTTGAATCTG
n1_F_820_TCCGCAACCA	TCCGCAACCA	AATGATACGGCGACCACCGAGATCTACACTCCGCAACCATCTGGTTACTGCCAGTTGAATCTG
n1_F_821_GCTTCATGTA	GCTTCATGTA	AATGATACGGCGACCACCGAGATCTACACGCTTCATGTATCTGGTTACTGCCAGTTGAATCTG
n1_F_822_CGCATGATGT	CGCATGATGT	AATGATACGGCGACCACCGAGATCTACACCGCATGATGTTCTGGTTACTGCCAGTTGAATCTG
n1_F_823_GCGGAAGTAT	GCGGAAGTAT	AATGATACGGCGACCACCGAGATCTACACGCGGAAGTATTCTGGTTACTGCCAGTTGAATCTG
n1_F_824_GTGCTACTAT	GTGCTACTAT	AATGATACGGCGACCACCGAGATCTACACGTGCTACTATTCTGGTTACTGCCAGTTGAATCTG
n1_F_825_TCAGTGTCAA	TCAGTGTCAA	AATGATACGGCGACCACCGAGATCTACACTCAGTGTCAATCTGGTTACTGCCAGTTGAATCTG
n1_F_826_AACGCGTATC	AACGCGTATC	AATGATACGGCGACCACCGAGATCTACACAACGCGTATCTCTGGTTACTGCCAGTTGAATCTG
n1_F_827_ACCAACGCAT	ACCAACGCAT	AATGATACGGCGACCACCGAGATCTACACACCAACGCATTCTGGTTACTGCCAGTTGAATCTG
n1_F_828_TCTCAGCGTG	TCTCAGCGTG	AATGATACGGCGACCACCGAGATCTACACTCTCAGCGTGTCTGGTTACTGCCAGTTGAATCTG
n1_F_829_CTTAAGAGCG	CTTAAGAGCG	AATGATACGGCGACCACCGAGATCTACACCTTAAGAGCGTCTGGTTACTGCCAGTTGAATCTG
n1_F_830_GGCTTGATCC	GGCTTGATCC	AATGATACGGCGACCACCGAGATCTACACGGCTTGATCCTCTGGTTACTGCCAGTTGAATCTG
n1_F_831_GCGTAGGTTG	GCGTAGGTTG	AATGATACGGCGACCACCGAGATCTACACGCGTAGGTTGTCTGGTTACTGCCAGTTGAATCTG
n1_F_832_AACGTTGTCT	AACGTTGTCT	AATGATACGGCGACCACCGAGATCTACACAACGTTGTCTTCTGGTTACTGCCAGTTGAATCTG
n1_F_833_CCGGTGTGAT	CCGGTGTGAT	AATGATACGGCGACCACCGAGATCTACACCCGGTGTGATTCTGGTTACTGCCAGTTGAATCTG
n1_F_834_ACGAGGAGTC	ACGAGGAGTC	AATGATACGGCGACCACCGAGATCTACACACGAGGAGTCTCTGGTTACTGCCAGTTGAATCTG
n1_F_835_TGGCCTGTTG	TGGCCTGTTG	AATGATACGGCGACCACCGAGATCTACACTGGCCTGTTGTCTGGTTACTGCCAGTTGAATCTG
n1_F_836_CGTCCTGAAG	CGTCCTGAAG	AATGATACGGCGACCACCGAGATCTACACCGTCCTGAAGTCTGGTTACTGCCAGTTGAATCTG
n1_F_837_GTACGTCCAT	GTACGTCCAT	AATGATACGGCGACCACCGAGATCTACACGTACGTCCATTCTGGTTACTGCCAGTTGAATCTG
n1_F_838_AATTGCGGAT	AATTGCGGAT	AATGATACGGCGACCACCGAGATCTACACAATTGCGGATTCTGGTTACTGCCAGTTGAATCTG
n1_F_839_ACACACGTGG	ACACACGTGG	AATGATACGGCGACCACCGAGATCTACACACACACGTGGTCTGGTTACTGCCAGTTGAATCTG
n1_F_840_CCAGCTGTAT	CCAGCTGTAT	AATGATACGGCGACCACCGAGATCTACACCCAGCTGTATTCTGGTTACTGCCAGTTGAATCTG
n1_F_841_AGCCAGAATC	AGCCAGAATC	AATGATACGGCGACCACCGAGATCTACACAGCCAGAATCTCTGGTTACTGCCAGTTGAATCTG
n1_F_842_GTCGGACCTA	GTCGGACCTA	AATGATACGGCGACCACCGAGATCTACACGTCGGACCTATCTGGTTACTGCCAGTTGAATCTG
n1_F_843_TGCTAAGCGG	TGCTAAGCGG	AATGATACGGCGACCACCGAGATCTACACTGCTAAGCGGTCTGGTTACTGCCAGTTGAATCTG
n1_F_844_GTACAGACTT	GTACAGACTT	AATGATACGGCGACCACCGAGATCTACACGTACAGACTTTCTGGTTACTGCCAGTTGAATCTG
n1_F_845_AACCTGCTCA	AACCTGCTCA	AATGATACGGCGACCACCGAGATCTACACAACCTGCTCATCTGGTTACTGCCAGTTGAATCTG
n1_F_846_AGATTGTGGC	AGATTGTGGC	AATGATACGGCGACCACCGAGATCTACACAGATTGTGGCTCTGGTTACTGCCAGTTGAATCTG
n1_F_847_GAGAATGGCT	GAGAATGGCT	AATGATACGGCGACCACCGAGATCTACACGAGAATGGCTTCTGGTTACTGCCAGTTGAATCTG
n1_F_848_CGGAGGAGTA	CGGAGGAGTA	AATGATACGGCGACCACCGAGATCTACACCGGAGGAGTATCTGGTTACTGCCAGTTGAATCTG
n1_F_849_ACATCGATGC	ACATCGATGC	AATGATACGGCGACCACCGAGATCTACACACATCGATGCTCTGGTTACTGCCAGTTGAATCTG
n1_F_850_GAATATTGCC	GAATATTGCC	AATGATACGGCGACCACCGAGATCTACACGAATATTGCCTCTGGTTACTGCCAGTTGAATCTG
n1_F_851_GCGGACGATA	GCGGACGATA	AATGATACGGCGACCACCGAGATCTACACGCGGACGATATCTGGTTACTGCCAGTTGAATCTG
n1_F_852_AGCTATCGTC	AGCTATCGTC	AATGATACGGCGACCACCGAGATCTACACAGCTATCGTCTCTGGTTACTGCCAGTTGAATCTG
n1_F_853_AATTCGGAGC	AATTCGGAGC	AATGATACGGCGACCACCGAGATCTACACAATTCGGAGCTCTGGTTACTGCCAGTTGAATCTG
n1_F_854_AGCTGTTCAA	AGCTGTTCAA	AATGATACGGCGACCACCGAGATCTACACAGCTGTTCAATCTGGTTACTGCCAGTTGAATCTG
n1_F_855_AGGCAACACA	AGGCAACACA	AATGATACGGCGACCACCGAGATCTACACAGGCAACACATCTGGTTACTGCCAGTTGAATCTG
n1_F_856_AGTAACCGCT	AGTAACCGCT	AATGATACGGCGACCACCGAGATCTACACAGTAACCGCTTCTGGTTACTGCCAGTTGAATCTG
n1_F_857_ACTGGCATGC	ACTGGCATGC	AATGATACGGCGACCACCGAGATCTACACACTGGCATGCTCTGGTTACTGCCAGTTGAATCTG
n1_F_858_TGATTGAGCG	TGATTGAGCG	AATGATACGGCGACCACCGAGATCTACACTGATTGAGCGTCTGGTTACTGCCAGTTGAATCTG
n1_F_859_GGCATGATTA	GGCATGATTA	AATGATACGGCGACCACCGAGATCTACACGGCATGATTATCTGGTTACTGCCAGTTGAATCTG
n1_F_860_AGCCTCAGTT	AGCCTCAGTT	AATGATACGGCGACCACCGAGATCTACACAGCCTCAGTTTCTGGTTACTGCCAGTTGAATCTG
n1_F_861_GGCAATAACT	GGCAATAACT	AATGATACGGCGACCACCGAGATCTACACGGCAATAACTTCTGGTTACTGCCAGTTGAATCTG
n1_F_862_TAATGATGCG	TAATGATGCG	AATGATACGGCGACCACCGAGATCTACACTAATGATGCGTCTGGTTACTGCCAGTTGAATCTG
n1_F_863_CTGTACGTAG	CTGTACGTAG	AATGATACGGCGACCACCGAGATCTACACCTGTACGTAGTCTGGTTACTGCCAGTTGAATCTG
n1_F_864_AAGGACCGTC	AAGGACCGTC	AATGATACGGCGACCACCGAGATCTACACAAGGACCGTCTCTGGTTACTGCCAGTTGAATCTG
n1_F_865_AGCCTCCTAA	AGCCTCCTAA	AATGATACGGCGACCACCGAGATCTACACAGCCTCCTAATCTGGTTACTGCCAGTTGAATCTG
n1_F_866_GACTAGTCTT	GACTAGTCTT	AATGATACGGCGACCACCGAGATCTACACGACTAGTCTTTCTGGTTACTGCCAGTTGAATCTG
n1_F_867_AAGGCCGGTT	AAGGCCGGTT	AATGATACGGCGACCACCGAGATCTACACAAGGCCGGTTTCTGGTTACTGCCAGTTGAATCTG
n1_F_868_GGTTACTCGA	GGTTACTCGA	AATGATACGGCGACCACCGAGATCTACACGGTTACTCGATCTGGTTACTGCCAGTTGAATCTG
n1_F_869_TCTGATCCGG	TCTGATCCGG	AATGATACGGCGACCACCGAGATCTACACTCTGATCCGGTCTGGTTACTGCCAGTTGAATCTG
n1_F_870_CCATAAGCCA	CCATAAGCCA	AATGATACGGCGACCACCGAGATCTACACCCATAAGCCATCTGGTTACTGCCAGTTGAATCTG
n1_F_871_CCGTATAAGG	CCGTATAAGG	AATGATACGGCGACCACCGAGATCTACACCCGTATAAGGTCTGGTTACTGCCAGTTGAATCTG
n1_F_872_GGTTCCTACG	GGTTCCTACG	AATGATACGGCGACCACCGAGATCTACACGGTTCCTACGTCTGGTTACTGCCAGTTGAATCTG
n1_F_873_ATAGAGTGGC	ATAGAGTGGC	AATGATACGGCGACCACCGAGATCTACACATAGAGTGGCTCTGGTTACTGCCAGTTGAATCTG
n1_F_874_GCGATACTTA	GCGATACTTA	AATGATACGGCGACCACCGAGATCTACACGCGATACTTATCTGGTTACTGCCAGTTGAATCTG
n1_F_875_ATGCGGAACA	ATGCGGAACA	AATGATACGGCGACCACCGAGATCTACACATGCGGAACATCTGGTTACTGCCAGTTGAATCTG
n1_F_876_ATTCGAACGT	ATTCGAACGT	AATGATACGGCGACCACCGAGATCTACACATTCGAACGTTCTGGTTACTGCCAGTTGAATCTG
n1_F_877_AGGTACCATC	AGGTACCATC	AATGATACGGCGACCACCGAGATCTACACAGGTACCATCTCTGGTTACTGCCAGTTGAATCTG
n1_F_878_CGCTGATGAC	CGCTGATGAC	AATGATACGGCGACCACCGAGATCTACACCGCTGATGACTCTGGTTACTGCCAGTTGAATCTG
n1_F_879_TCCGGTCCTT	TCCGGTCCTT	AATGATACGGCGACCACCGAGATCTACACTCCGGTCCTTTCTGGTTACTGCCAGTTGAATCTG
n1_F_880_GGAGTTAGTT	GGAGTTAGTT	AATGATACGGCGACCACCGAGATCTACACGGAGTTAGTTTCTGGTTACTGCCAGTTGAATCTG
n1_F_881_GGATGAAGTT	GGATGAAGTT	AATGATACGGCGACCACCGAGATCTACACGGATGAAGTTTCTGGTTACTGCCAGTTGAATCTG
n1_F_882_CGTACTCGAC	CGTACTCGAC	AATGATACGGCGACCACCGAGATCTACACCGTACTCGACTCTGGTTACTGCCAGTTGAATCTG
n1_F_883_CTCAGACAGA	CTCAGACAGA	AATGATACGGCGACCACCGAGATCTACACCTCAGACAGATCTGGTTACTGCCAGTTGAATCTG
n1_F_884_TGCGTTCACG	TGCGTTCACG	AATGATACGGCGACCACCGAGATCTACACTGCGTTCACGTCTGGTTACTGCCAGTTGAATCTG
n1_F_885_AATGAGGCCG	AATGAGGCCG	AATGATACGGCGACCACCGAGATCTACACAATGAGGCCGTCTGGTTACTGCCAGTTGAATCTG
n1_F_886_GACGAACGTT	GACGAACGTT	AATGATACGGCGACCACCGAGATCTACACGACGAACGTTTCTGGTTACTGCCAGTTGAATCTG
n1_F_887_GACGAATAAG	GACGAATAAG	AATGATACGGCGACCACCGAGATCTACACGACGAATAAGTCTGGTTACTGCCAGTTGAATCTG
n1_F_888_GACGAGCCAA	GACGAGCCAA	AATGATACGGCGACCACCGAGATCTACACGACGAGCCAATCTGGTTACTGCCAGTTGAATCTG
n1_F_889_GACGAGTTCT	GACGAGTTCT	AATGATACGGCGACCACCGAGATCTACACGACGAGTTCTTCTGGTTACTGCCAGTTGAATCTG
n1_F_890_GACGATATGG	GACGATATGG	AATGATACGGCGACCACCGAGATCTACACGACGATATGGTCTGGTTACTGCCAGTTGAATCTG
n1_F_891_ACGTGAATGT	ACGTGAATGT	AATGATACGGCGACCACCGAGATCTACACACGTGAATGTTCTGGTTACTGCCAGTTGAATCTG
n1_F_892_GTTAGAGGTA	GTTAGAGGTA	AATGATACGGCGACCACCGAGATCTACACGTTAGAGGTATCTGGTTACTGCCAGTTGAATCTG
n1_F_893_AGAGACTGTA	AGAGACTGTA	AATGATACGGCGACCACCGAGATCTACACAGAGACTGTATCTGGTTACTGCCAGTTGAATCTG
n1_F_894_CGGTTGTATG	CGGTTGTATG	AATGATACGGCGACCACCGAGATCTACACCGGTTGTATGTCTGGTTACTGCCAGTTGAATCTG
n1_F_895_GACGAGCAGT	GACGAGCAGT	AATGATACGGCGACCACCGAGATCTACACGACGAGCAGTTCTGGTTACTGCCAGTTGAATCTG
n1_F_896_CTCTGGTGAT	CTCTGGTGAT	AATGATACGGCGACCACCGAGATCTACACCTCTGGTGATTCTGGTTACTGCCAGTTGAATCTG
n1_F_897_CTTATGCATC	CTTATGCATC	AATGATACGGCGACCACCGAGATCTACACCTTATGCATCTCTGGTTACTGCCAGTTGAATCTG
n1_F_898_CGTGGACGTA	CGTGGACGTA	AATGATACGGCGACCACCGAGATCTACACCGTGGACGTATCTGGTTACTGCCAGTTGAATCTG
n1_F_899_ACGACACTTC	ACGACACTTC	AATGATACGGCGACCACCGAGATCTACACACGACACTTCTCTGGTTACTGCCAGTTGAATCTG
n1_F_900_GCGTCCATTG	GCGTCCATTG	AATGATACGGCGACCACCGAGATCTACACGCGTCCATTGTCTGGTTACTGCCAGTTGAATCTG
n1_F_901_GAAGGACTCG	GAAGGACTCG	AATGATACGGCGACCACCGAGATCTACACGAAGGACTCGTCTGGTTACTGCCAGTTGAATCTG
n1_F_902_GCGCCTGTTA	GCGCCTGTTA	AATGATACGGCGACCACCGAGATCTACACGCGCCTGTTATCTGGTTACTGCCAGTTGAATCTG
n1_F_903_ACCGCATCCT	ACCGCATCCT	AATGATACGGCGACCACCGAGATCTACACACCGCATCCTTCTGGTTACTGCCAGTTGAATCTG
n1_F_904_GTCGATACCT	GTCGATACCT	AATGATACGGCGACCACCGAGATCTACACGTCGATACCTTCTGGTTACTGCCAGTTGAATCTG
n1_F_905_AGCTCAACGT	AGCTCAACGT	AATGATACGGCGACCACCGAGATCTACACAGCTCAACGTTCTGGTTACTGCCAGTTGAATCTG
n1_F_906_CGAACGTCGA	CGAACGTCGA	AATGATACGGCGACCACCGAGATCTACACCGAACGTCGATCTGGTTACTGCCAGTTGAATCTG
n1_F_907_GTACCTTAGA	GTACCTTAGA	AATGATACGGCGACCACCGAGATCTACACGTACCTTAGATCTGGTTACTGCCAGTTGAATCTG
n1_F_908_ACGTCGATAT	ACGTCGATAT	AATGATACGGCGACCACCGAGATCTACACACGTCGATATTCTGGTTACTGCCAGTTGAATCTG
n1_F_909_CGACCGTAAG	CGACCGTAAG	AATGATACGGCGACCACCGAGATCTACACCGACCGTAAGTCTGGTTACTGCCAGTTGAATCTG
n1_F_910_ATGGCCTGTC	ATGGCCTGTC	AATGATACGGCGACCACCGAGATCTACACATGGCCTGTCTCTGGTTACTGCCAGTTGAATCTG
n1_F_911_GGTTGTTACT	GGTTGTTACT	AATGATACGGCGACCACCGAGATCTACACGGTTGTTACTTCTGGTTACTGCCAGTTGAATCTG
n1_F_912_CTTGTCCGCT	CTTGTCCGCT	AATGATACGGCGACCACCGAGATCTACACCTTGTCCGCTTCTGGTTACTGCCAGTTGAATCTG
n1_F_913_GACGTACTCT	GACGTACTCT	AATGATACGGCGACCACCGAGATCTACACGACGTACTCTTCTGGTTACTGCCAGTTGAATCTG
n1_F_914_AGCTGTATGT	AGCTGTATGT	AATGATACGGCGACCACCGAGATCTACACAGCTGTATGTTCTGGTTACTGCCAGTTGAATCTG
n1_F_915_AATCACGCCT	AATCACGCCT	AATGATACGGCGACCACCGAGATCTACACAATCACGCCTTCTGGTTACTGCCAGTTGAATCTG
n1_F_916_ACGGACAGTA	ACGGACAGTA	AATGATACGGCGACCACCGAGATCTACACACGGACAGTATCTGGTTACTGCCAGTTGAATCTG
n1_F_917_CGACAACGCT	CGACAACGCT	AATGATACGGCGACCACCGAGATCTACACCGACAACGCTTCTGGTTACTGCCAGTTGAATCTG
n1_F_918_GTGGAGCTAA	GTGGAGCTAA	AATGATACGGCGACCACCGAGATCTACACGTGGAGCTAATCTGGTTACTGCCAGTTGAATCTG
n1_F_919_AGTGGACATG	AGTGGACATG	AATGATACGGCGACCACCGAGATCTACACAGTGGACATGTCTGGTTACTGCCAGTTGAATCTG
n1_F_920_AGTGGATTGG	AGTGGATTGG	AATGATACGGCGACCACCGAGATCTACACAGTGGATTGGTCTGGTTACTGCCAGTTGAATCTG
n1_F_921_ATTCCTTGGT	ATTCCTTGGT	AATGATACGGCGACCACCGAGATCTACACATTCCTTGGTTCTGGTTACTGCCAGTTGAATCTG
n1_F_922_AGTCGTGTCA	AGTCGTGTCA	AATGATACGGCGACCACCGAGATCTACACAGTCGTGTCATCTGGTTACTGCCAGTTGAATCTG
n1_F_923_GAAGACGTCT	GAAGACGTCT	AATGATACGGCGACCACCGAGATCTACACGAAGACGTCTTCTGGTTACTGCCAGTTGAATCTG
n1_F_924_AGTACAGTTC	AGTACAGTTC	AATGATACGGCGACCACCGAGATCTACACAGTACAGTTCTCTGGTTACTGCCAGTTGAATCTG
n1_F_925_AGAACGCACA	AGAACGCACA	AATGATACGGCGACCACCGAGATCTACACAGAACGCACATCTGGTTACTGCCAGTTGAATCTG
n1_F_926_GACGACAATC	GACGACAATC	AATGATACGGCGACCACCGAGATCTACACGACGACAATCTCTGGTTACTGCCAGTTGAATCTG
n1_F_927_ACAGACTCAC	ACAGACTCAC	AATGATACGGCGACCACCGAGATCTACACACAGACTCACTCTGGTTACTGCCAGTTGAATCTG
n1_F_928_GCTTGTACTA	GCTTGTACTA	AATGATACGGCGACCACCGAGATCTACACGCTTGTACTATCTGGTTACTGCCAGTTGAATCTG
n1_F_929_GCGATAACCG	GCGATAACCG	AATGATACGGCGACCACCGAGATCTACACGCGATAACCGTCTGGTTACTGCCAGTTGAATCTG
n1_F_930_TAAGATCGCT	TAAGATCGCT	AATGATACGGCGACCACCGAGATCTACACTAAGATCGCTTCTGGTTACTGCCAGTTGAATCTG
n1_F_931_CGACCTCTGA	CGACCTCTGA	AATGATACGGCGACCACCGAGATCTACACCGACCTCTGATCTGGTTACTGCCAGTTGAATCTG
n1_F_932_ACGAGTGATG	ACGAGTGATG	AATGATACGGCGACCACCGAGATCTACACACGAGTGATGTCTGGTTACTGCCAGTTGAATCTG
n1_F_933_GCTGAAGATG	GCTGAAGATG	AATGATACGGCGACCACCGAGATCTACACGCTGAAGATGTCTGGTTACTGCCAGTTGAATCTG
n1_F_934_GCTGAATGCT	GCTGAATGCT	AATGATACGGCGACCACCGAGATCTACACGCTGAATGCTTCTGGTTACTGCCAGTTGAATCTG
n1_F_935_GGTATGGCTG	GGTATGGCTG	AATGATACGGCGACCACCGAGATCTACACGGTATGGCTGTCTGGTTACTGCCAGTTGAATCTG
n1_F_936_CAATGGCGAG	CAATGGCGAG	AATGATACGGCGACCACCGAGATCTACACCAATGGCGAGTCTGGTTACTGCCAGTTGAATCTG
n1_F_937_CCGCCTAAGA	CCGCCTAAGA	AATGATACGGCGACCACCGAGATCTACACCCGCCTAAGATCTGGTTACTGCCAGTTGAATCTG
n1_F_938_AGGTAATCAC	AGGTAATCAC	AATGATACGGCGACCACCGAGATCTACACAGGTAATCACTCTGGTTACTGCCAGTTGAATCTG
n1_F_939_TCAACCTCCG	TCAACCTCCG	AATGATACGGCGACCACCGAGATCTACACTCAACCTCCGTCTGGTTACTGCCAGTTGAATCTG
n1_F_940_GAACCACGCT	GAACCACGCT	AATGATACGGCGACCACCGAGATCTACACGAACCACGCTTCTGGTTACTGCCAGTTGAATCTG
n1_F_941_GCCTACCACT	GCCTACCACT	AATGATACGGCGACCACCGAGATCTACACGCCTACCACTTCTGGTTACTGCCAGTTGAATCTG
n1_F_942_GCCTCCACAA	GCCTCCACAA	AATGATACGGCGACCACCGAGATCTACACGCCTCCACAATCTGGTTACTGCCAGTTGAATCTG
n1_F_943_GCCTCTGATG	GCCTCTGATG	AATGATACGGCGACCACCGAGATCTACACGCCTCTGATGTCTGGTTACTGCCAGTTGAATCTG
n1_F_944_GCCTGATGAT	GCCTGATGAT	AATGATACGGCGACCACCGAGATCTACACGCCTGATGATTCTGGTTACTGCCAGTTGAATCTG
n1_F_945_GCCTGTTATT	GCCTGTTATT	AATGATACGGCGACCACCGAGATCTACACGCCTGTTATTTCTGGTTACTGCCAGTTGAATCTG
n1_F_946_GCCTTGGAAT	GCCTTGGAAT	AATGATACGGCGACCACCGAGATCTACACGCCTTGGAATTCTGGTTACTGCCAGTTGAATCTG
n1_F_947_GCCTTGTTAA	GCCTTGTTAA	AATGATACGGCGACCACCGAGATCTACACGCCTTGTTAATCTGGTTACTGCCAGTTGAATCTG
n1_F_948_GCCTCTACTT	GCCTCTACTT	AATGATACGGCGACCACCGAGATCTACACGCCTCTACTTTCTGGTTACTGCCAGTTGAATCTG
n1_F_949_AAGCCATACA	AAGCCATACA	AATGATACGGCGACCACCGAGATCTACACAAGCCATACATCTGGTTACTGCCAGTTGAATCTG
n1_F_950_GCGACCAGTT	GCGACCAGTT	AATGATACGGCGACCACCGAGATCTACACGCGACCAGTTTCTGGTTACTGCCAGTTGAATCTG
n1_F_951_ATGAGCTCTA	ATGAGCTCTA	AATGATACGGCGACCACCGAGATCTACACATGAGCTCTATCTGGTTACTGCCAGTTGAATCTG
n1_F_952_AAGGTTCGCT	AAGGTTCGCT	AATGATACGGCGACCACCGAGATCTACACAAGGTTCGCTTCTGGTTACTGCCAGTTGAATCTG
n1_F_953_CATGGCATTA	CATGGCATTA	AATGATACGGCGACCACCGAGATCTACACCATGGCATTATCTGGTTACTGCCAGTTGAATCTG
n1_F_954_TCCTGGATCG	TCCTGGATCG	AATGATACGGCGACCACCGAGATCTACACTCCTGGATCGTCTGGTTACTGCCAGTTGAATCTG
n1_F_955_ACATCGCACT	ACATCGCACT	AATGATACGGCGACCACCGAGATCTACACACATCGCACTTCTGGTTACTGCCAGTTGAATCTG
n1_F_956_GTTGTTCAGA	GTTGTTCAGA	AATGATACGGCGACCACCGAGATCTACACGTTGTTCAGATCTGGTTACTGCCAGTTGAATCTG
n1_F_957_ATCGAGCCAC	ATCGAGCCAC	AATGATACGGCGACCACCGAGATCTACACATCGAGCCACTCTGGTTACTGCCAGTTGAATCTG
n1_F_958_ATCCGTTGTC	ATCCGTTGTC	AATGATACGGCGACCACCGAGATCTACACATCCGTTGTCTCTGGTTACTGCCAGTTGAATCTG
n1_F_959_ACGTCGTCCT	ACGTCGTCCT	AATGATACGGCGACCACCGAGATCTACACACGTCGTCCTTCTGGTTACTGCCAGTTGAATCTG
n1_F_960_GTCGATTAGA	GTCGATTAGA	AATGATACGGCGACCACCGAGATCTACACGTCGATTAGATCTGGTTACTGCCAGTTGAATCTG
n1_F_961_AGGTGTCACC	AGGTGTCACC	AATGATACGGCGACCACCGAGATCTACACAGGTGTCACCTCTGGTTACTGCCAGTTGAATCTG
n1_F_962_GGTCTCGTTA	GGTCTCGTTA	AATGATACGGCGACCACCGAGATCTACACGGTCTCGTTATCTGGTTACTGCCAGTTGAATCTG
n1_F_963_GAGTGGAACG	GAGTGGAACG	AATGATACGGCGACCACCGAGATCTACACGAGTGGAACGTCTGGTTACTGCCAGTTGAATCTG
n1_F_964_GGACACTGAT	GGACACTGAT	AATGATACGGCGACCACCGAGATCTACACGGACACTGATTCTGGTTACTGCCAGTTGAATCTG
n1_F_965_CGTTGGATAT	CGTTGGATAT	AATGATACGGCGACCACCGAGATCTACACCGTTGGATATTCTGGTTACTGCCAGTTGAATCTG
n1_F_966_TTCGATGACG	TTCGATGACG	AATGATACGGCGACCACCGAGATCTACACTTCGATGACGTCTGGTTACTGCCAGTTGAATCTG
n1_F_967_GTATCACTGC	GTATCACTGC	AATGATACGGCGACCACCGAGATCTACACGTATCACTGCTCTGGTTACTGCCAGTTGAATCTG
n1_F_968_ACTTCAGCGA	ACTTCAGCGA	AATGATACGGCGACCACCGAGATCTACACACTTCAGCGATCTGGTTACTGCCAGTTGAATCTG
n1_F_969_ACCGCACGAT	ACCGCACGAT	AATGATACGGCGACCACCGAGATCTACACACCGCACGATTCTGGTTACTGCCAGTTGAATCTG
n1_F_970_ACTCTTGCTG	ACTCTTGCTG	AATGATACGGCGACCACCGAGATCTACACACTCTTGCTGTCTGGTTACTGCCAGTTGAATCTG
n1_F_971_CTGGAGACCT	CTGGAGACCT	AATGATACGGCGACCACCGAGATCTACACCTGGAGACCTTCTGGTTACTGCCAGTTGAATCTG
n1_F_972_GGCCTTATGC	GGCCTTATGC	AATGATACGGCGACCACCGAGATCTACACGGCCTTATGCTCTGGTTACTGCCAGTTGAATCTG
n1_F_973_CTAGCTGTTA	CTAGCTGTTA	AATGATACGGCGACCACCGAGATCTACACCTAGCTGTTATCTGGTTACTGCCAGTTGAATCTG
n1_F_974_ATCCAGCTAA	ATCCAGCTAA	AATGATACGGCGACCACCGAGATCTACACATCCAGCTAATCTGGTTACTGCCAGTTGAATCTG
n1_F_975_CCGCACAATA	CCGCACAATA	AATGATACGGCGACCACCGAGATCTACACCCGCACAATATCTGGTTACTGCCAGTTGAATCTG
n1_F_976_AGTGGCCTCA	AGTGGCCTCA	AATGATACGGCGACCACCGAGATCTACACAGTGGCCTCATCTGGTTACTGCCAGTTGAATCTG
n1_F_977_CACGTTCAAC	CACGTTCAAC	AATGATACGGCGACCACCGAGATCTACACCACGTTCAACTCTGGTTACTGCCAGTTGAATCTG
n1_F_978_CATTCCATGG	CATTCCATGG	AATGATACGGCGACCACCGAGATCTACACCATTCCATGGTCTGGTTACTGCCAGTTGAATCTG
n1_F_979_ACGTGTCGTT	ACGTGTCGTT	AATGATACGGCGACCACCGAGATCTACACACGTGTCGTTTCTGGTTACTGCCAGTTGAATCTG
n1_F_980_CGAACTTATC	CGAACTTATC	AATGATACGGCGACCACCGAGATCTACACCGAACTTATCTCTGGTTACTGCCAGTTGAATCTG
n1_F_981_CACGCCTTAT	CACGCCTTAT	AATGATACGGCGACCACCGAGATCTACACCACGCCTTATTCTGGTTACTGCCAGTTGAATCTG
n1_F_982_CAATATCGAC	CAATATCGAC	AATGATACGGCGACCACCGAGATCTACACCAATATCGACTCTGGTTACTGCCAGTTGAATCTG
n1_F_983_GAGACGATCA	GAGACGATCA	AATGATACGGCGACCACCGAGATCTACACGAGACGATCATCTGGTTACTGCCAGTTGAATCTG
n1_F_984_ACCGTTGCTA	ACCGTTGCTA	AATGATACGGCGACCACCGAGATCTACACACCGTTGCTATCTGGTTACTGCCAGTTGAATCTG
n1_F_985_CGTCACTAGG	CGTCACTAGG	AATGATACGGCGACCACCGAGATCTACACCGTCACTAGGTCTGGTTACTGCCAGTTGAATCTG
n1_F_986_AAGTCGAACT	AAGTCGAACT	AATGATACGGCGACCACCGAGATCTACACAAGTCGAACTTCTGGTTACTGCCAGTTGAATCTG
n1_F_987_GCCTAGAATT	GCCTAGAATT	AATGATACGGCGACCACCGAGATCTACACGCCTAGAATTTCTGGTTACTGCCAGTTGAATCTG
n1_F_988_AACACTCGAT	AACACTCGAT	AATGATACGGCGACCACCGAGATCTACACAACACTCGATTCTGGTTACTGCCAGTTGAATCTG
n1_F_989_GCCTTCGGTT	GCCTTCGGTT	AATGATACGGCGACCACCGAGATCTACACGCCTTCGGTTTCTGGTTACTGCCAGTTGAATCTG
n1_F_990_GGCTAGCTTA	GGCTAGCTTA	AATGATACGGCGACCACCGAGATCTACACGGCTAGCTTATCTGGTTACTGCCAGTTGAATCTG
n1_F_991_ACTCTAGAGG	ACTCTAGAGG	AATGATACGGCGACCACCGAGATCTACACACTCTAGAGGTCTGGTTACTGCCAGTTGAATCTG
n1_F_992_ATACATCGCT	ATACATCGCT	AATGATACGGCGACCACCGAGATCTACACATACATCGCTTCTGGTTACTGCCAGTTGAATCTG
n1_F_993_TCGAATAGGA	TCGAATAGGA	AATGATACGGCGACCACCGAGATCTACACTCGAATAGGATCTGGTTACTGCCAGTTGAATCTG
n1_F_994_ACCACTCGTC	ACCACTCGTC	AATGATACGGCGACCACCGAGATCTACACACCACTCGTCTCTGGTTACTGCCAGTTGAATCTG
n1_F_995_CGCCAACTAA	CGCCAACTAA	AATGATACGGCGACCACCGAGATCTACACCGCCAACTAATCTGGTTACTGCCAGTTGAATCTG
n1_F_996_GTCGTGCGAT	GTCGTGCGAT	AATGATACGGCGACCACCGAGATCTACACGTCGTGCGATTCTGGTTACTGCCAGTTGAATCTG
n1_F_997_AGTGTGCATT	AGTGTGCATT	AATGATACGGCGACCACCGAGATCTACACAGTGTGCATTTCTGGTTACTGCCAGTTGAATCTG
n1_F_998_ACTAACGTGT	ACTAACGTGT	AATGATACGGCGACCACCGAGATCTACACACTAACGTGTTCTGGTTACTGCCAGTTGAATCTG
n1_F_999_CGAGACATTG	CGAGACATTG	AATGATACGGCGACCACCGAGATCTACACCGAGACATTGTCTGGTTACTGCCAGTTGAATCTG
n1_F_1000_CTAGCCAACA	CTAGCCAACA	AATGATACGGCGACCACCGAGATCTACACCTAGCCAACATCTGGTTACTGCCAGTTGAATCTG
n1_F_1001_CGTGAGGTTC	CGTGAGGTTC	AATGATACGGCGACCACCGAGATCTACACCGTGAGGTTCTCTGGTTACTGCCAGTTGAATCTG
n1_F_1002_TGGCAACAAC	TGGCAACAAC	AATGATACGGCGACCACCGAGATCTACACTGGCAACAACTCTGGTTACTGCCAGTTGAATCTG
n1_F_1003_GCTGAGCAGA	GCTGAGCAGA	AATGATACGGCGACCACCGAGATCTACACGCTGAGCAGATCTGGTTACTGCCAGTTGAATCTG
n1_F_1004_GATTCGCAAG	GATTCGCAAG	AATGATACGGCGACCACCGAGATCTACACGATTCGCAAGTCTGGTTACTGCCAGTTGAATCTG
n1_F_1005_ACCTTCTCCG	ACCTTCTCCG	AATGATACGGCGACCACCGAGATCTACACACCTTCTCCGTCTGGTTACTGCCAGTTGAATCTG
n1_F_1006_CTATCTCAGC	CTATCTCAGC	AATGATACGGCGACCACCGAGATCTACACCTATCTCAGCTCTGGTTACTGCCAGTTGAATCTG
n1_F_1007_ACCAGATGTC	ACCAGATGTC	AATGATACGGCGACCACCGAGATCTACACACCAGATGTCTCTGGTTACTGCCAGTTGAATCTG
n1_F_1008_AATTGGATCC	AATTGGATCC	AATGATACGGCGACCACCGAGATCTACACAATTGGATCCTCTGGTTACTGCCAGTTGAATCTG
n1_F_1009_ATACAGATCC	ATACAGATCC	AATGATACGGCGACCACCGAGATCTACACATACAGATCCTCTGGTTACTGCCAGTTGAATCTG
n1_F_1010_AGCCACACGA	AGCCACACGA	AATGATACGGCGACCACCGAGATCTACACAGCCACACGATCTGGTTACTGCCAGTTGAATCTG
n1_F_1011_CGACACAAGT	CGACACAAGT	AATGATACGGCGACCACCGAGATCTACACCGACACAAGTTCTGGTTACTGCCAGTTGAATCTG
n1_F_1012_AAGGCGTGAT	AAGGCGTGAT	AATGATACGGCGACCACCGAGATCTACACAAGGCGTGATTCTGGTTACTGCCAGTTGAATCTG
n1_F_1013_GAAGCGCCTT	GAAGCGCCTT	AATGATACGGCGACCACCGAGATCTACACGAAGCGCCTTTCTGGTTACTGCCAGTTGAATCTG
n1_F_1014_ATGGCCTTGA	ATGGCCTTGA	AATGATACGGCGACCACCGAGATCTACACATGGCCTTGATCTGGTTACTGCCAGTTGAATCTG
n1_F_1015_GTTAAGACGT	GTTAAGACGT	AATGATACGGCGACCACCGAGATCTACACGTTAAGACGTTCTGGTTACTGCCAGTTGAATCTG
n1_F_1016_GAGCTTAACA	GAGCTTAACA	AATGATACGGCGACCACCGAGATCTACACGAGCTTAACATCTGGTTACTGCCAGTTGAATCTG
n1_F_1017_AACAAGGCGT	AACAAGGCGT	AATGATACGGCGACCACCGAGATCTACACAACAAGGCGTTCTGGTTACTGCCAGTTGAATCTG
n1_F_1018_AGGTTGCTAT	AGGTTGCTAT	AATGATACGGCGACCACCGAGATCTACACAGGTTGCTATTCTGGTTACTGCCAGTTGAATCTG
n1_F_1019_GCAAGCGATG	GCAAGCGATG	AATGATACGGCGACCACCGAGATCTACACGCAAGCGATGTCTGGTTACTGCCAGTTGAATCTG
n1_F_1020_AGATGTGTCG	AGATGTGTCG	AATGATACGGCGACCACCGAGATCTACACAGATGTGTCGTCTGGTTACTGCCAGTTGAATCTG
n1_F_1021_CAAGTCTGAC	CAAGTCTGAC	AATGATACGGCGACCACCGAGATCTACACCAAGTCTGACTCTGGTTACTGCCAGTTGAATCTG
n1_F_1022_AAGTACCTAG	AAGTACCTAG	AATGATACGGCGACCACCGAGATCTACACAAGTACCTAGTCTGGTTACTGCCAGTTGAATCTG
n1_F_1023_CCGTATCTAA	CCGTATCTAA	AATGATACGGCGACCACCGAGATCTACACCCGTATCTAATCTGGTTACTGCCAGTTGAATCTG
n1_F_1024_AGGACTCGCT	AGGACTCGCT	AATGATACGGCGACCACCGAGATCTACACAGGACTCGCTTCTGGTTACTGCCAGTTGAATCTG
n1_F_1025_CGAGCATCAT	CGAGCATCAT	AATGATACGGCGACCACCGAGATCTACACCGAGCATCATTCTGGTTACTGCCAGTTGAATCTG
n1_F_1026_CGCAAGAGCT	CGCAAGAGCT	AATGATACGGCGACCACCGAGATCTACACCGCAAGAGCTTCTGGTTACTGCCAGTTGAATCTG
n1_F_1027_TCGAGGCTAT	TCGAGGCTAT	AATGATACGGCGACCACCGAGATCTACACTCGAGGCTATTCTGGTTACTGCCAGTTGAATCTG
n1_F_1028_GTCGAAGACC	GTCGAAGACC	AATGATACGGCGACCACCGAGATCTACACGTCGAAGACCTCTGGTTACTGCCAGTTGAATCTG
n1_F_1029_CACGATAGTC	CACGATAGTC	AATGATACGGCGACCACCGAGATCTACACCACGATAGTCTCTGGTTACTGCCAGTTGAATCTG
n1_F_1030_AGATAACTCG	AGATAACTCG	AATGATACGGCGACCACCGAGATCTACACAGATAACTCGTCTGGTTACTGCCAGTTGAATCTG
n1_F_1031_AACTCACGGC	AACTCACGGC	AATGATACGGCGACCACCGAGATCTACACAACTCACGGCTCTGGTTACTGCCAGTTGAATCTG
n1_F_1032_CCAGCCAGTT	CCAGCCAGTT	AATGATACGGCGACCACCGAGATCTACACCCAGCCAGTTTCTGGTTACTGCCAGTTGAATCTG
n1_F_1033_AGGAAGTATC	AGGAAGTATC	AATGATACGGCGACCACCGAGATCTACACAGGAAGTATCTCTGGTTACTGCCAGTTGAATCTG
n1_F_1034_TCACTCCGTC	TCACTCCGTC	AATGATACGGCGACCACCGAGATCTACACTCACTCCGTCTCTGGTTACTGCCAGTTGAATCTG
n1_F_1035_GCTGTTGTTA	GCTGTTGTTA	AATGATACGGCGACCACCGAGATCTACACGCTGTTGTTATCTGGTTACTGCCAGTTGAATCTG
n1_F_1036_TGGCTGTTCA	TGGCTGTTCA	AATGATACGGCGACCACCGAGATCTACACTGGCTGTTCATCTGGTTACTGCCAGTTGAATCTG
n1_F_1037_ATGAGGCGAG	ATGAGGCGAG	AATGATACGGCGACCACCGAGATCTACACATGAGGCGAGTCTGGTTACTGCCAGTTGAATCTG
n1_F_1038_TATAGGCGAA	TATAGGCGAA	AATGATACGGCGACCACCGAGATCTACACTATAGGCGAATCTGGTTACTGCCAGTTGAATCTG
n1_F_1039_ATTCGCAACC	ATTCGCAACC	AATGATACGGCGACCACCGAGATCTACACATTCGCAACCTCTGGTTACTGCCAGTTGAATCTG
n1_F_1040_CGACACATCC	CGACACATCC	AATGATACGGCGACCACCGAGATCTACACCGACACATCCTCTGGTTACTGCCAGTTGAATCTG
n1_F_1041_CGCGTAGTAA	CGCGTAGTAA	AATGATACGGCGACCACCGAGATCTACACCGCGTAGTAATCTGGTTACTGCCAGTTGAATCTG
n1_F_1042_ATGGCTTCAG	ATGGCTTCAG	AATGATACGGCGACCACCGAGATCTACACATGGCTTCAGTCTGGTTACTGCCAGTTGAATCTG
n1_F_1043_CCGCTGGAAT	CCGCTGGAAT	AATGATACGGCGACCACCGAGATCTACACCCGCTGGAATTCTGGTTACTGCCAGTTGAATCTG
n1_F_1044_CGTCGAATAC	CGTCGAATAC	AATGATACGGCGACCACCGAGATCTACACCGTCGAATACTCTGGTTACTGCCAGTTGAATCTG
n1_F_1045_CGTCGAGAGT	CGTCGAGAGT	AATGATACGGCGACCACCGAGATCTACACCGTCGAGAGTTCTGGTTACTGCCAGTTGAATCTG
n1_F_1046_AACCTCGGAA	AACCTCGGAA	AATGATACGGCGACCACCGAGATCTACACAACCTCGGAATCTGGTTACTGCCAGTTGAATCTG
n1_F_1047_GGTATACCTA	GGTATACCTA	AATGATACGGCGACCACCGAGATCTACACGGTATACCTATCTGGTTACTGCCAGTTGAATCTG
n1_F_1048_AGTCTACGGC	AGTCTACGGC	AATGATACGGCGACCACCGAGATCTACACAGTCTACGGCTCTGGTTACTGCCAGTTGAATCTG
n1_F_1049_TCTAACCGTC	TCTAACCGTC	AATGATACGGCGACCACCGAGATCTACACTCTAACCGTCTCTGGTTACTGCCAGTTGAATCTG
n1_F_1050_AAGGTCACAC	AAGGTCACAC	AATGATACGGCGACCACCGAGATCTACACAAGGTCACACTCTGGTTACTGCCAGTTGAATCTG
n1_F_1051_AACTACGGTA	AACTACGGTA	AATGATACGGCGACCACCGAGATCTACACAACTACGGTATCTGGTTACTGCCAGTTGAATCTG
n1_F_1052_ACAATAAGGC	ACAATAAGGC	AATGATACGGCGACCACCGAGATCTACACACAATAAGGCTCTGGTTACTGCCAGTTGAATCTG
n1_F_1053_AGCTATATCC	AGCTATATCC	AATGATACGGCGACCACCGAGATCTACACAGCTATATCCTCTGGTTACTGCCAGTTGAATCTG
n1_F_1054_CCATCGCTAA	CCATCGCTAA	AATGATACGGCGACCACCGAGATCTACACCCATCGCTAATCTGGTTACTGCCAGTTGAATCTG
n1_F_1055_CTGGAGATTC	CTGGAGATTC	AATGATACGGCGACCACCGAGATCTACACCTGGAGATTCTCTGGTTACTGCCAGTTGAATCTG
n1_F_1056_GAGTGTACTG	GAGTGTACTG	AATGATACGGCGACCACCGAGATCTACACGAGTGTACTGTCTGGTTACTGCCAGTTGAATCTG
n1_F_1057_GCATAGATCC	GCATAGATCC	AATGATACGGCGACCACCGAGATCTACACGCATAGATCCTCTGGTTACTGCCAGTTGAATCTG
n1_F_1058_GCTTGCAATC	GCTTGCAATC	AATGATACGGCGACCACCGAGATCTACACGCTTGCAATCTCTGGTTACTGCCAGTTGAATCTG
n1_F_1059_GGAGAAGTAA	GGAGAAGTAA	AATGATACGGCGACCACCGAGATCTACACGGAGAAGTAATCTGGTTACTGCCAGTTGAATCTG
n1_F_1060_GGAGCTATTA	GGAGCTATTA	AATGATACGGCGACCACCGAGATCTACACGGAGCTATTATCTGGTTACTGCCAGTTGAATCTG
n1_F_1061_GTAAGAGCAT	GTAAGAGCAT	AATGATACGGCGACCACCGAGATCTACACGTAAGAGCATTCTGGTTACTGCCAGTTGAATCTG
n1_F_1062_GTCAGTGACT	GTCAGTGACT	AATGATACGGCGACCACCGAGATCTACACGTCAGTGACTTCTGGTTACTGCCAGTTGAATCTG
n1_F_1063_GTGACAGTAA	GTGACAGTAA	AATGATACGGCGACCACCGAGATCTACACGTGACAGTAATCTGGTTACTGCCAGTTGAATCTG
n1_F_1064_GTGACCAGAG	GTGACCAGAG	AATGATACGGCGACCACCGAGATCTACACGTGACCAGAGTCTGGTTACTGCCAGTTGAATCTG
n1_F_1065_TAATACCGGA	TAATACCGGA	AATGATACGGCGACCACCGAGATCTACACTAATACCGGATCTGGTTACTGCCAGTTGAATCTG
n1_F_1066_TAGAGGTCTA	TAGAGGTCTA	AATGATACGGCGACCACCGAGATCTACACTAGAGGTCTATCTGGTTACTGCCAGTTGAATCTG
n1_F_1067_TCATTGAGGA	TCATTGAGGA	AATGATACGGCGACCACCGAGATCTACACTCATTGAGGATCTGGTTACTGCCAGTTGAATCTG
n1_F_1068_TCCAGGAGTA	TCCAGGAGTA	AATGATACGGCGACCACCGAGATCTACACTCCAGGAGTATCTGGTTACTGCCAGTTGAATCTG
n1_F_1069_TCTTCGGAGG	TCTTCGGAGG	AATGATACGGCGACCACCGAGATCTACACTCTTCGGAGGTCTGGTTACTGCCAGTTGAATCTG
n1_F_1070_TGCGTACGTG	TGCGTACGTG	AATGATACGGCGACCACCGAGATCTACACTGCGTACGTGTCTGGTTACTGCCAGTTGAATCTG
n1_F_1071_TGGAGGTAAT	TGGAGGTAAT	AATGATACGGCGACCACCGAGATCTACACTGGAGGTAATTCTGGTTACTGCCAGTTGAATCTG
n1_F_1072_TGGCCATATA	TGGCCATATA	AATGATACGGCGACCACCGAGATCTACACTGGCCATATATCTGGTTACTGCCAGTTGAATCTG
n1_F_1073_ATTAGCGGTT	ATTAGCGGTT	AATGATACGGCGACCACCGAGATCTACACATTAGCGGTTTCTGGTTACTGCCAGTTGAATCTG
n1_F_1074_ATCAGTGAAC	ATCAGTGAAC	AATGATACGGCGACCACCGAGATCTACACATCAGTGAACTCTGGTTACTGCCAGTTGAATCTG
n1_F_1075_AAGTACTCTC	AAGTACTCTC	AATGATACGGCGACCACCGAGATCTACACAAGTACTCTCTCTGGTTACTGCCAGTTGAATCTG
n1_F_1076_AAGAGCTATC	AAGAGCTATC	AATGATACGGCGACCACCGAGATCTACACAAGAGCTATCTCTGGTTACTGCCAGTTGAATCTG
n1_F_1077_GATGTAGCTT	GATGTAGCTT	AATGATACGGCGACCACCGAGATCTACACGATGTAGCTTTCTGGTTACTGCCAGTTGAATCTG
n1_F_1078_TCTACGACGA	TCTACGACGA	AATGATACGGCGACCACCGAGATCTACACTCTACGACGATCTGGTTACTGCCAGTTGAATCTG
n1_F_1079_GAACTGATCC	GAACTGATCC	AATGATACGGCGACCACCGAGATCTACACGAACTGATCCTCTGGTTACTGCCAGTTGAATCTG
n1_F_1080_GCAACCTGAG	GCAACCTGAG	AATGATACGGCGACCACCGAGATCTACACGCAACCTGAGTCTGGTTACTGCCAGTTGAATCTG
n1_F_1081_TAGCCTCTCA	TAGCCTCTCA	AATGATACGGCGACCACCGAGATCTACACTAGCCTCTCATCTGGTTACTGCCAGTTGAATCTG
n1_F_1082_GACTACGTGA	GACTACGTGA	AATGATACGGCGACCACCGAGATCTACACGACTACGTGATCTGGTTACTGCCAGTTGAATCTG
n1_F_1083_AGGCTTGGAG	AGGCTTGGAG	AATGATACGGCGACCACCGAGATCTACACAGGCTTGGAGTCTGGTTACTGCCAGTTGAATCTG
n1_F_1084_TGGCGACACT	TGGCGACACT	AATGATACGGCGACCACCGAGATCTACACTGGCGACACTTCTGGTTACTGCCAGTTGAATCTG
n1_F_1085_GCGAATATCA	GCGAATATCA	AATGATACGGCGACCACCGAGATCTACACGCGAATATCATCTGGTTACTGCCAGTTGAATCTG
n1_F_1086_GCGATGATAT	GCGATGATAT	AATGATACGGCGACCACCGAGATCTACACGCGATGATATTCTGGTTACTGCCAGTTGAATCTG
n1_F_1087_ATATCCGGAT	ATATCCGGAT	AATGATACGGCGACCACCGAGATCTACACATATCCGGATTCTGGTTACTGCCAGTTGAATCTG
n1_F_1088_GCCTATGCTA	GCCTATGCTA	AATGATACGGCGACCACCGAGATCTACACGCCTATGCTATCTGGTTACTGCCAGTTGAATCTG
n1_F_1089_AGTCATTGTC	AGTCATTGTC	AATGATACGGCGACCACCGAGATCTACACAGTCATTGTCTCTGGTTACTGCCAGTTGAATCTG
n1_F_1090_GACAGCGTTA	GACAGCGTTA	AATGATACGGCGACCACCGAGATCTACACGACAGCGTTATCTGGTTACTGCCAGTTGAATCTG
n1_F_1091_GTACCAAGTC	GTACCAAGTC	AATGATACGGCGACCACCGAGATCTACACGTACCAAGTCTCTGGTTACTGCCAGTTGAATCTG
n1_F_1092_GCCAACTCAG	GCCAACTCAG	AATGATACGGCGACCACCGAGATCTACACGCCAACTCAGTCTGGTTACTGCCAGTTGAATCTG
n1_F_1093_GCCAAGTAAT	GCCAAGTAAT	AATGATACGGCGACCACCGAGATCTACACGCCAAGTAATTCTGGTTACTGCCAGTTGAATCTG
n1_F_1094_GCCAATCCTT	GCCAATCCTT	AATGATACGGCGACCACCGAGATCTACACGCCAATCCTTTCTGGTTACTGCCAGTTGAATCTG
n1_F_1095_GCCACCAATA	GCCACCAATA	AATGATACGGCGACCACCGAGATCTACACGCCACCAATATCTGGTTACTGCCAGTTGAATCTG
n1_F_1096_GCCACGAGAT	GCCACGAGAT	AATGATACGGCGACCACCGAGATCTACACGCCACGAGATTCTGGTTACTGCCAGTTGAATCTG
n1_F_1097_GCCACGTACA	GCCACGTACA	AATGATACGGCGACCACCGAGATCTACACGCCACGTACATCTGGTTACTGCCAGTTGAATCTG
n1_F_1098_GCCACTCTCA	GCCACTCTCA	AATGATACGGCGACCACCGAGATCTACACGCCACTCTCATCTGGTTACTGCCAGTTGAATCTG
n1_F_1099_GCCAGTAACC	GCCAGTAACC	AATGATACGGCGACCACCGAGATCTACACGCCAGTAACCTCTGGTTACTGCCAGTTGAATCTG
n1_F_1100_GCCAGTAGGT	GCCAGTAGGT	AATGATACGGCGACCACCGAGATCTACACGCCAGTAGGTTCTGGTTACTGCCAGTTGAATCTG
n1_F_1101_GCCAGTGAAG	GCCAGTGAAG	AATGATACGGCGACCACCGAGATCTACACGCCAGTGAAGTCTGGTTACTGCCAGTTGAATCTG
n1_F_1102_GCCATACCTG	GCCATACCTG	AATGATACGGCGACCACCGAGATCTACACGCCATACCTGTCTGGTTACTGCCAGTTGAATCTG
n1_F_1103_GCCATAGAGG	GCCATAGAGG	AATGATACGGCGACCACCGAGATCTACACGCCATAGAGGTCTGGTTACTGCCAGTTGAATCTG
n1_F_1104_GCCATCCGAA	GCCATCCGAA	AATGATACGGCGACCACCGAGATCTACACGCCATCCGAATCTGGTTACTGCCAGTTGAATCTG
n1_F_1105_GCCATTCAAT	GCCATTCAAT	AATGATACGGCGACCACCGAGATCTACACGCCATTCAATTCTGGTTACTGCCAGTTGAATCTG
n1_F_1106_TAGCAGCTAG	TAGCAGCTAG	AATGATACGGCGACCACCGAGATCTACACTAGCAGCTAGTCTGGTTACTGCCAGTTGAATCTG
n1_F_1107_ACAGTGATCC	ACAGTGATCC	AATGATACGGCGACCACCGAGATCTACACACAGTGATCCTCTGGTTACTGCCAGTTGAATCTG
n1_F_1108_GTTGACGTGC	GTTGACGTGC	AATGATACGGCGACCACCGAGATCTACACGTTGACGTGCTCTGGTTACTGCCAGTTGAATCTG
n1_F_1109_ACGTGTCTGG	ACGTGTCTGG	AATGATACGGCGACCACCGAGATCTACACACGTGTCTGGTCTGGTTACTGCCAGTTGAATCTG
n1_F_1110_AAGTTGCAAG	AAGTTGCAAG	AATGATACGGCGACCACCGAGATCTACACAAGTTGCAAGTCTGGTTACTGCCAGTTGAATCTG
n1_F_1111_ATCCGGAAGC	ATCCGGAAGC	AATGATACGGCGACCACCGAGATCTACACATCCGGAAGCTCTGGTTACTGCCAGTTGAATCTG
n1_F_1112_CAACTTGGAC	CAACTTGGAC	AATGATACGGCGACCACCGAGATCTACACCAACTTGGACTCTGGTTACTGCCAGTTGAATCTG
n1_F_1113_AGTCGGACAC	AGTCGGACAC	AATGATACGGCGACCACCGAGATCTACACAGTCGGACACTCTGGTTACTGCCAGTTGAATCTG
n1_F_1114_GTGAGCACTG	GTGAGCACTG	AATGATACGGCGACCACCGAGATCTACACGTGAGCACTGTCTGGTTACTGCCAGTTGAATCTG
n1_F_1115_AACCGCACAG	AACCGCACAG	AATGATACGGCGACCACCGAGATCTACACAACCGCACAGTCTGGTTACTGCCAGTTGAATCTG
n1_F_1116_TGAACTGTGA	TGAACTGTGA	AATGATACGGCGACCACCGAGATCTACACTGAACTGTGATCTGGTTACTGCCAGTTGAATCTG
n1_F_1117_ATGTAACGGC	ATGTAACGGC	AATGATACGGCGACCACCGAGATCTACACATGTAACGGCTCTGGTTACTGCCAGTTGAATCTG
n1_F_1118_CGGCATGATC	CGGCATGATC	AATGATACGGCGACCACCGAGATCTACACCGGCATGATCTCTGGTTACTGCCAGTTGAATCTG
n1_F_1119_TGTCCGACGT	TGTCCGACGT	AATGATACGGCGACCACCGAGATCTACACTGTCCGACGTTCTGGTTACTGCCAGTTGAATCTG
n1_F_1120_GCCTACAGGA	GCCTACAGGA	AATGATACGGCGACCACCGAGATCTACACGCCTACAGGATCTGGTTACTGCCAGTTGAATCTG
n1_F_1121_AGGCTGCCAA	AGGCTGCCAA	AATGATACGGCGACCACCGAGATCTACACAGGCTGCCAATCTGGTTACTGCCAGTTGAATCTG
n1_F_1122_GAGTGGTTAA	GAGTGGTTAA	AATGATACGGCGACCACCGAGATCTACACGAGTGGTTAATCTGGTTACTGCCAGTTGAATCTG
n1_F_1123_AGTCCACCGT	AGTCCACCGT	AATGATACGGCGACCACCGAGATCTACACAGTCCACCGTTCTGGTTACTGCCAGTTGAATCTG
n1_F_1124_ATCGCTAACA	ATCGCTAACA	AATGATACGGCGACCACCGAGATCTACACATCGCTAACATCTGGTTACTGCCAGTTGAATCTG
n1_F_1125_CATGAGACGA	CATGAGACGA	AATGATACGGCGACCACCGAGATCTACACCATGAGACGATCTGGTTACTGCCAGTTGAATCTG
n1_F_1126_CTAAGAGCTA	CTAAGAGCTA	AATGATACGGCGACCACCGAGATCTACACCTAAGAGCTATCTGGTTACTGCCAGTTGAATCTG
n1_F_1127_CAGTAGGCGA	CAGTAGGCGA	AATGATACGGCGACCACCGAGATCTACACCAGTAGGCGATCTGGTTACTGCCAGTTGAATCTG
n1_F_1128_AGCTTCCTCC	AGCTTCCTCC	AATGATACGGCGACCACCGAGATCTACACAGCTTCCTCCTCTGGTTACTGCCAGTTGAATCTG
n1_F_1129_ACCGACGTTA	ACCGACGTTA	AATGATACGGCGACCACCGAGATCTACACACCGACGTTATCTGGTTACTGCCAGTTGAATCTG
n1_F_1130_ACAGGAGATG	ACAGGAGATG	AATGATACGGCGACCACCGAGATCTACACACAGGAGATGTCTGGTTACTGCCAGTTGAATCTG
n1_F_1131_AGGCTCTGTA	AGGCTCTGTA	AATGATACGGCGACCACCGAGATCTACACAGGCTCTGTATCTGGTTACTGCCAGTTGAATCTG
n1_F_1132_AACTGGCGTA	AACTGGCGTA	AATGATACGGCGACCACCGAGATCTACACAACTGGCGTATCTGGTTACTGCCAGTTGAATCTG
n1_F_1133_ACCACCATCC	ACCACCATCC	AATGATACGGCGACCACCGAGATCTACACACCACCATCCTCTGGTTACTGCCAGTTGAATCTG
n1_F_1134_ATCGCATTAG	ATCGCATTAG	AATGATACGGCGACCACCGAGATCTACACATCGCATTAGTCTGGTTACTGCCAGTTGAATCTG
n1_F_1135_AACACGCTGA	AACACGCTGA	AATGATACGGCGACCACCGAGATCTACACAACACGCTGATCTGGTTACTGCCAGTTGAATCTG
n1_F_1136_ATCCATGATG	ATCCATGATG	AATGATACGGCGACCACCGAGATCTACACATCCATGATGTCTGGTTACTGCCAGTTGAATCTG
n1_F_1137_AAGTAGATGC	AAGTAGATGC	AATGATACGGCGACCACCGAGATCTACACAAGTAGATGCTCTGGTTACTGCCAGTTGAATCTG
n1_F_1138_ACGACGCCTA	ACGACGCCTA	AATGATACGGCGACCACCGAGATCTACACACGACGCCTATCTGGTTACTGCCAGTTGAATCTG
n1_F_1139_GAGTTGCACA	GAGTTGCACA	AATGATACGGCGACCACCGAGATCTACACGAGTTGCACATCTGGTTACTGCCAGTTGAATCTG
n1_F_1140_AATCTGCATG	AATCTGCATG	AATGATACGGCGACCACCGAGATCTACACAATCTGCATGTCTGGTTACTGCCAGTTGAATCTG
n1_F_1141_AACCGTCAGC	AACCGTCAGC	AATGATACGGCGACCACCGAGATCTACACAACCGTCAGCTCTGGTTACTGCCAGTTGAATCTG
n1_F_1142_ACTGCATGAG	ACTGCATGAG	AATGATACGGCGACCACCGAGATCTACACACTGCATGAGTCTGGTTACTGCCAGTTGAATCTG
n1_F_1143_GGTACAAGTT	GGTACAAGTT	AATGATACGGCGACCACCGAGATCTACACGGTACAAGTTTCTGGTTACTGCCAGTTGAATCTG
n1_F_1144_ATCCGACGAA	ATCCGACGAA	AATGATACGGCGACCACCGAGATCTACACATCCGACGAATCTGGTTACTGCCAGTTGAATCTG
n1_F_1145_AGCTGGACTA	AGCTGGACTA	AATGATACGGCGACCACCGAGATCTACACAGCTGGACTATCTGGTTACTGCCAGTTGAATCTG
n1_F_1146_AACTGCCAAG	AACTGCCAAG	AATGATACGGCGACCACCGAGATCTACACAACTGCCAAGTCTGGTTACTGCCAGTTGAATCTG
n1_F_1147_TGCGCCTGAA	TGCGCCTGAA	AATGATACGGCGACCACCGAGATCTACACTGCGCCTGAATCTGGTTACTGCCAGTTGAATCTG
n1_F_1148_CTGAAGGTGT	CTGAAGGTGT	AATGATACGGCGACCACCGAGATCTACACCTGAAGGTGTTCTGGTTACTGCCAGTTGAATCTG
n1_F_1149_AAGACACTGT	AAGACACTGT	AATGATACGGCGACCACCGAGATCTACACAAGACACTGTTCTGGTTACTGCCAGTTGAATCTG
n1_F_1150_CGAAGCGCAA	CGAAGCGCAA	AATGATACGGCGACCACCGAGATCTACACCGAAGCGCAATCTGGTTACTGCCAGTTGAATCTG
n1_F_1151_AGAGATGTTC	AGAGATGTTC	AATGATACGGCGACCACCGAGATCTACACAGAGATGTTCTCTGGTTACTGCCAGTTGAATCTG
n1_F_1152_TTAAGGTCGG	TTAAGGTCGG	AATGATACGGCGACCACCGAGATCTACACTTAAGGTCGGTCTGGTTACTGCCAGTTGAATCTG
n1_F_1153_AAGCTAGCAA	AAGCTAGCAA	AATGATACGGCGACCACCGAGATCTACACAAGCTAGCAATCTGGTTACTGCCAGTTGAATCTG
n1_F_1154_GGCAGACATC	GGCAGACATC	AATGATACGGCGACCACCGAGATCTACACGGCAGACATCTCTGGTTACTGCCAGTTGAATCTG
n1_F_1155_TCTCGACATG	TCTCGACATG	AATGATACGGCGACCACCGAGATCTACACTCTCGACATGTCTGGTTACTGCCAGTTGAATCTG
n1_F_1156_GCAGTGATGA	GCAGTGATGA	AATGATACGGCGACCACCGAGATCTACACGCAGTGATGATCTGGTTACTGCCAGTTGAATCTG
n1_F_1157_AGAGGAGCTA	AGAGGAGCTA	AATGATACGGCGACCACCGAGATCTACACAGAGGAGCTATCTGGTTACTGCCAGTTGAATCTG
n1_F_1158_CTGGAGGCTA	CTGGAGGCTA	AATGATACGGCGACCACCGAGATCTACACCTGGAGGCTATCTGGTTACTGCCAGTTGAATCTG
n1_F_1159_AGGAGATTAG	AGGAGATTAG	AATGATACGGCGACCACCGAGATCTACACAGGAGATTAGTCTGGTTACTGCCAGTTGAATCTG
n1_F_1160_GCTGTGAATT	GCTGTGAATT	AATGATACGGCGACCACCGAGATCTACACGCTGTGAATTTCTGGTTACTGCCAGTTGAATCTG
n1_F_1161_CATTCGTTAC	CATTCGTTAC	AATGATACGGCGACCACCGAGATCTACACCATTCGTTACTCTGGTTACTGCCAGTTGAATCTG
n1_F_1162_CCACAGCTCA	CCACAGCTCA	AATGATACGGCGACCACCGAGATCTACACCCACAGCTCATCTGGTTACTGCCAGTTGAATCTG
n1_F_1163_GCACTCAATT	GCACTCAATT	AATGATACGGCGACCACCGAGATCTACACGCACTCAATTTCTGGTTACTGCCAGTTGAATCTG
n1_F_1164_AGCTAAGACT	AGCTAAGACT	AATGATACGGCGACCACCGAGATCTACACAGCTAAGACTTCTGGTTACTGCCAGTTGAATCTG
n1_F_1165_AGTCAGACTG	AGTCAGACTG	AATGATACGGCGACCACCGAGATCTACACAGTCAGACTGTCTGGTTACTGCCAGTTGAATCTG
n1_F_1166_ACATGCTTGT	ACATGCTTGT	AATGATACGGCGACCACCGAGATCTACACACATGCTTGTTCTGGTTACTGCCAGTTGAATCTG
n1_F_1167_AGATGGAACA	AGATGGAACA	AATGATACGGCGACCACCGAGATCTACACAGATGGAACATCTGGTTACTGCCAGTTGAATCTG
n1_F_1168_AATGTAGACG	AATGTAGACG	AATGATACGGCGACCACCGAGATCTACACAATGTAGACGTCTGGTTACTGCCAGTTGAATCTG
n1_F_1169_CCTCGCCTTA	CCTCGCCTTA	AATGATACGGCGACCACCGAGATCTACACCCTCGCCTTATCTGGTTACTGCCAGTTGAATCTG
n1_F_1170_CAGACTCGTT	CAGACTCGTT	AATGATACGGCGACCACCGAGATCTACACCAGACTCGTTTCTGGTTACTGCCAGTTGAATCTG
n1_F_1171_GTATCGCTTG	GTATCGCTTG	AATGATACGGCGACCACCGAGATCTACACGTATCGCTTGTCTGGTTACTGCCAGTTGAATCTG
n1_F_1172_GAATGGACTT	GAATGGACTT	AATGATACGGCGACCACCGAGATCTACACGAATGGACTTTCTGGTTACTGCCAGTTGAATCTG
n1_F_1173_TATACAACCG	TATACAACCG	AATGATACGGCGACCACCGAGATCTACACTATACAACCGTCTGGTTACTGCCAGTTGAATCTG
n1_F_1174_CGGTTGGTGT	CGGTTGGTGT	AATGATACGGCGACCACCGAGATCTACACCGGTTGGTGTTCTGGTTACTGCCAGTTGAATCTG
n1_F_1175_CACGGACACA	CACGGACACA	AATGATACGGCGACCACCGAGATCTACACCACGGACACATCTGGTTACTGCCAGTTGAATCTG
n1_F_1176_ACACAAGGAG	ACACAAGGAG	AATGATACGGCGACCACCGAGATCTACACACACAAGGAGTCTGGTTACTGCCAGTTGAATCTG
n1_F_1177_AGATTAGGAG	AGATTAGGAG	AATGATACGGCGACCACCGAGATCTACACAGATTAGGAGTCTGGTTACTGCCAGTTGAATCTG
n1_F_1178_ATCAGAGGAG	ATCAGAGGAG	AATGATACGGCGACCACCGAGATCTACACATCAGAGGAGTCTGGTTACTGCCAGTTGAATCTG
n1_F_1179_CCGATAGGAG	CCGATAGGAG	AATGATACGGCGACCACCGAGATCTACACCCGATAGGAGTCTGGTTACTGCCAGTTGAATCTG
n1_F_1180_CTAGAAGGAG	CTAGAAGGAG	AATGATACGGCGACCACCGAGATCTACACCTAGAAGGAGTCTGGTTACTGCCAGTTGAATCTG
n1_F_1181_ATAGATCTGC	ATAGATCTGC	AATGATACGGCGACCACCGAGATCTACACATAGATCTGCTCTGGTTACTGCCAGTTGAATCTG
n1_F_1182_CCACGGATAC	CCACGGATAC	AATGATACGGCGACCACCGAGATCTACACCCACGGATACTCTGGTTACTGCCAGTTGAATCTG
n1_F_1183_TCGAGAACAG	TCGAGAACAG	AATGATACGGCGACCACCGAGATCTACACTCGAGAACAGTCTGGTTACTGCCAGTTGAATCTG
n1_F_1184_CCAGACTACA	CCAGACTACA	AATGATACGGCGACCACCGAGATCTACACCCAGACTACATCTGGTTACTGCCAGTTGAATCTG
n1_F_1185_CGAACCTACA	CGAACCTACA	AATGATACGGCGACCACCGAGATCTACACCGAACCTACATCTGGTTACTGCCAGTTGAATCTG
n1_F_1186_CGACAGTACA	CGACAGTACA	AATGATACGGCGACCACCGAGATCTACACCGACAGTACATCTGGTTACTGCCAGTTGAATCTG
n1_F_1187_GAGAGTTACA	GAGAGTTACA	AATGATACGGCGACCACCGAGATCTACACGAGAGTTACATCTGGTTACTGCCAGTTGAATCTG
n1_F_1188_ATGCGTGGAC	ATGCGTGGAC	AATGATACGGCGACCACCGAGATCTACACATGCGTGGACTCTGGTTACTGCCAGTTGAATCTG
n1_F_1189_AGATGCCTAG	AGATGCCTAG	AATGATACGGCGACCACCGAGATCTACACAGATGCCTAGTCTGGTTACTGCCAGTTGAATCTG
n1_F_1190_GTGACACACT	GTGACACACT	AATGATACGGCGACCACCGAGATCTACACGTGACACACTTCTGGTTACTGCCAGTTGAATCTG
n1_F_1191_CGCCTCTATA	CGCCTCTATA	AATGATACGGCGACCACCGAGATCTACACCGCCTCTATATCTGGTTACTGCCAGTTGAATCTG
n1_F_1192_TACTTCACAG	TACTTCACAG	AATGATACGGCGACCACCGAGATCTACACTACTTCACAGTCTGGTTACTGCCAGTTGAATCTG
n1_F_1193_TTCCACACAG	TTCCACACAG	AATGATACGGCGACCACCGAGATCTACACTTCCACACAGTCTGGTTACTGCCAGTTGAATCTG
n1_F_1194_GGACGGCTAT	GGACGGCTAT	AATGATACGGCGACCACCGAGATCTACACGGACGGCTATTCTGGTTACTGCCAGTTGAATCTG
n1_F_1195_GGAATTGTCC	GGAATTGTCC	AATGATACGGCGACCACCGAGATCTACACGGAATTGTCCTCTGGTTACTGCCAGTTGAATCTG
n1_F_1196_CAGAGCTTCG	CAGAGCTTCG	AATGATACGGCGACCACCGAGATCTACACCAGAGCTTCGTCTGGTTACTGCCAGTTGAATCTG
n1_F_1197_TCAAGCTTAG	TCAAGCTTAG	AATGATACGGCGACCACCGAGATCTACACTCAAGCTTAGTCTGGTTACTGCCAGTTGAATCTG
n1_F_1198_ATAGCAGTCA	ATAGCAGTCA	AATGATACGGCGACCACCGAGATCTACACATAGCAGTCATCTGGTTACTGCCAGTTGAATCTG
n1_F_1199_AATCGGTTAC	AATCGGTTAC	AATGATACGGCGACCACCGAGATCTACACAATCGGTTACTCTGGTTACTGCCAGTTGAATCTG
n1_F_1200_AGAACCTCAC	AGAACCTCAC	AATGATACGGCGACCACCGAGATCTACACAGAACCTCACTCTGGTTACTGCCAGTTGAATCTG
n1_F_1201_CACCAAGATC	CACCAAGATC	AATGATACGGCGACCACCGAGATCTACACCACCAAGATCTCTGGTTACTGCCAGTTGAATCTG
n1_F_1202_CGAGCAGTTC	CGAGCAGTTC	AATGATACGGCGACCACCGAGATCTACACCGAGCAGTTCTCTGGTTACTGCCAGTTGAATCTG
n1_F_1203_CATAGACTCG	CATAGACTCG	AATGATACGGCGACCACCGAGATCTACACCATAGACTCGTCTGGTTACTGCCAGTTGAATCTG
n1_F_1204_CGTCAGAGAC	CGTCAGAGAC	AATGATACGGCGACCACCGAGATCTACACCGTCAGAGACTCTGGTTACTGCCAGTTGAATCTG
n1_F_1205_AGTGAAGCTG	AGTGAAGCTG	AATGATACGGCGACCACCGAGATCTACACAGTGAAGCTGTCTGGTTACTGCCAGTTGAATCTG
n1_F_1206_GCAACTGCCA	GCAACTGCCA	AATGATACGGCGACCACCGAGATCTACACGCAACTGCCATCTGGTTACTGCCAGTTGAATCTG
n1_F_1207_GGACGTCATG	GGACGTCATG	AATGATACGGCGACCACCGAGATCTACACGGACGTCATGTCTGGTTACTGCCAGTTGAATCTG
n1_F_1208_AACGAGAACC	AACGAGAACC	AATGATACGGCGACCACCGAGATCTACACAACGAGAACCTCTGGTTACTGCCAGTTGAATCTG
n1_F_1209_CTGATTGTGG	CTGATTGTGG	AATGATACGGCGACCACCGAGATCTACACCTGATTGTGGTCTGGTTACTGCCAGTTGAATCTG
n1_F_1210_TTGAAGCTGA	TTGAAGCTGA	AATGATACGGCGACCACCGAGATCTACACTTGAAGCTGATCTGGTTACTGCCAGTTGAATCTG
n1_F_1211_TGCACTCGAA	TGCACTCGAA	AATGATACGGCGACCACCGAGATCTACACTGCACTCGAATCTGGTTACTGCCAGTTGAATCTG
n1_F_1212_CAGAGGCTCA	CAGAGGCTCA	AATGATACGGCGACCACCGAGATCTACACCAGAGGCTCATCTGGTTACTGCCAGTTGAATCTG
n1_F_1213_ACTACGGATC	ACTACGGATC	AATGATACGGCGACCACCGAGATCTACACACTACGGATCTCTGGTTACTGCCAGTTGAATCTG
n1_F_1214_GATAACGCCA	GATAACGCCA	AATGATACGGCGACCACCGAGATCTACACGATAACGCCATCTGGTTACTGCCAGTTGAATCTG
n1_F_1215_GACTGAAGTC	GACTGAAGTC	AATGATACGGCGACCACCGAGATCTACACGACTGAAGTCTCTGGTTACTGCCAGTTGAATCTG
n1_F_1216_AGGAGTCTCG	AGGAGTCTCG	AATGATACGGCGACCACCGAGATCTACACAGGAGTCTCGTCTGGTTACTGCCAGTTGAATCTG
n1_F_1217_CACAGTACTG	CACAGTACTG	AATGATACGGCGACCACCGAGATCTACACCACAGTACTGTCTGGTTACTGCCAGTTGAATCTG
n1_F_1218_ACCTGTAGTC	ACCTGTAGTC	AATGATACGGCGACCACCGAGATCTACACACCTGTAGTCTCTGGTTACTGCCAGTTGAATCTG
n1_F_1219_ACTCGTCGAA	ACTCGTCGAA	AATGATACGGCGACCACCGAGATCTACACACTCGTCGAATCTGGTTACTGCCAGTTGAATCTG
n1_F_1220_CGATTCCTCG	CGATTCCTCG	AATGATACGGCGACCACCGAGATCTACACCGATTCCTCGTCTGGTTACTGCCAGTTGAATCTG
n1_F_1221_ACACCACCAT	ACACCACCAT	AATGATACGGCGACCACCGAGATCTACACACACCACCATTCTGGTTACTGCCAGTTGAATCTG
n1_F_1222_CGAGACAGAT	CGAGACAGAT	AATGATACGGCGACCACCGAGATCTACACCGAGACAGATTCTGGTTACTGCCAGTTGAATCTG
n1_F_1223_ATTGACACAG	ATTGACACAG	AATGATACGGCGACCACCGAGATCTACACATTGACACAGTCTGGTTACTGCCAGTTGAATCTG
n1_F_1224_AGGATGATCC	AGGATGATCC	AATGATACGGCGACCACCGAGATCTACACAGGATGATCCTCTGGTTACTGCCAGTTGAATCTG
n1_F_1225_CGTCAACGGA	CGTCAACGGA	AATGATACGGCGACCACCGAGATCTACACCGTCAACGGATCTGGTTACTGCCAGTTGAATCTG
n1_F_1226_CACACACCGT	CACACACCGT	AATGATACGGCGACCACCGAGATCTACACCACACACCGTTCTGGTTACTGCCAGTTGAATCTG
n1_F_1227_TACACTGCAA	TACACTGCAA	AATGATACGGCGACCACCGAGATCTACACTACACTGCAATCTGGTTACTGCCAGTTGAATCTG
n1_F_1228_AACAGACGAC	AACAGACGAC	AATGATACGGCGACCACCGAGATCTACACAACAGACGACTCTGGTTACTGCCAGTTGAATCTG
n1_F_1229_GCTATCCTAG	GCTATCCTAG	AATGATACGGCGACCACCGAGATCTACACGCTATCCTAGTCTGGTTACTGCCAGTTGAATCTG
n1_F_1230_ATATCCAGTC	ATATCCAGTC	AATGATACGGCGACCACCGAGATCTACACATATCCAGTCTCTGGTTACTGCCAGTTGAATCTG
n1_F_1231_CATTGTGACA	CATTGTGACA	AATGATACGGCGACCACCGAGATCTACACCATTGTGACATCTGGTTACTGCCAGTTGAATCTG
n1_F_1232_GGATCTAACC	GGATCTAACC	AATGATACGGCGACCACCGAGATCTACACGGATCTAACCTCTGGTTACTGCCAGTTGAATCTG
n1_F_1233_AGGATCACGG	AGGATCACGG	AATGATACGGCGACCACCGAGATCTACACAGGATCACGGTCTGGTTACTGCCAGTTGAATCTG
n1_F_1234_GTAATAGAGC	GTAATAGAGC	AATGATACGGCGACCACCGAGATCTACACGTAATAGAGCTCTGGTTACTGCCAGTTGAATCTG
n1_F_1235_ATAGGACCAC	ATAGGACCAC	AATGATACGGCGACCACCGAGATCTACACATAGGACCACTCTGGTTACTGCCAGTTGAATCTG
n1_F_1236_GCCTATATAG	GCCTATATAG	AATGATACGGCGACCACCGAGATCTACACGCCTATATAGTCTGGTTACTGCCAGTTGAATCTG
n1_F_1237_AACGCGGACA	AACGCGGACA	AATGATACGGCGACCACCGAGATCTACACAACGCGGACATCTGGTTACTGCCAGTTGAATCTG
n1_F_1238_ACGGAATAAC	ACGGAATAAC	AATGATACGGCGACCACCGAGATCTACACACGGAATAACTCTGGTTACTGCCAGTTGAATCTG
n1_F_1239_AGAGAACGGC	AGAGAACGGC	AATGATACGGCGACCACCGAGATCTACACAGAGAACGGCTCTGGTTACTGCCAGTTGAATCTG
n1_F_1240_CAACGAGTCA	CAACGAGTCA	AATGATACGGCGACCACCGAGATCTACACCAACGAGTCATCTGGTTACTGCCAGTTGAATCTG
n1_F_1241_ACGGCTTATC	ACGGCTTATC	AATGATACGGCGACCACCGAGATCTACACACGGCTTATCTCTGGTTACTGCCAGTTGAATCTG
n1_F_1242_AGCCAAGTTA	AGCCAAGTTA	AATGATACGGCGACCACCGAGATCTACACAGCCAAGTTATCTGGTTACTGCCAGTTGAATCTG
n1_F_1243_AGCTCCTTCG	AGCTCCTTCG	AATGATACGGCGACCACCGAGATCTACACAGCTCCTTCGTCTGGTTACTGCCAGTTGAATCTG
n1_F_1244_CCATGAACAG	CCATGAACAG	AATGATACGGCGACCACCGAGATCTACACCCATGAACAGTCTGGTTACTGCCAGTTGAATCTG
n1_F_1245_GATGGTGCTA	GATGGTGCTA	AATGATACGGCGACCACCGAGATCTACACGATGGTGCTATCTGGTTACTGCCAGTTGAATCTG
n1_F_1246_GAATTGCGGC	GAATTGCGGC	AATGATACGGCGACCACCGAGATCTACACGAATTGCGGCTCTGGTTACTGCCAGTTGAATCTG
n1_F_1247_AAGAAGCCAC	AAGAAGCCAC	AATGATACGGCGACCACCGAGATCTACACAAGAAGCCACTCTGGTTACTGCCAGTTGAATCTG
n1_F_1248_GAGAGACTTC	GAGAGACTTC	AATGATACGGCGACCACCGAGATCTACACGAGAGACTTCTCTGGTTACTGCCAGTTGAATCTG
n1_F_1249_AGTAAGAACC	AGTAAGAACC	AATGATACGGCGACCACCGAGATCTACACAGTAAGAACCTCTGGTTACTGCCAGTTGAATCTG
n1_F_1250_AGTCGAAGTT	AGTCGAAGTT	AATGATACGGCGACCACCGAGATCTACACAGTCGAAGTTTCTGGTTACTGCCAGTTGAATCTG
n1_F_1251_AGGTGTAGCT	AGGTGTAGCT	AATGATACGGCGACCACCGAGATCTACACAGGTGTAGCTTCTGGTTACTGCCAGTTGAATCTG
n1_F_1252_AGCTTAAGGC	AGCTTAAGGC	AATGATACGGCGACCACCGAGATCTACACAGCTTAAGGCTCTGGTTACTGCCAGTTGAATCTG
n1_F_1253_GAAGGTACAG	GAAGGTACAG	AATGATACGGCGACCACCGAGATCTACACGAAGGTACAGTCTGGTTACTGCCAGTTGAATCTG
n1_F_1254_CTAGAGGTCG	CTAGAGGTCG	AATGATACGGCGACCACCGAGATCTACACCTAGAGGTCGTCTGGTTACTGCCAGTTGAATCTG
n1_F_1255_AGCACGTATA	AGCACGTATA	AATGATACGGCGACCACCGAGATCTACACAGCACGTATATCTGGTTACTGCCAGTTGAATCTG
n1_F_1256_AAGGCTCGGA	AAGGCTCGGA	AATGATACGGCGACCACCGAGATCTACACAAGGCTCGGATCTGGTTACTGCCAGTTGAATCTG
n1_F_1257_ACAACGCCAG	ACAACGCCAG	AATGATACGGCGACCACCGAGATCTACACACAACGCCAGTCTGGTTACTGCCAGTTGAATCTG
n1_F_1258_AAGCGCCTGA	AAGCGCCTGA	AATGATACGGCGACCACCGAGATCTACACAAGCGCCTGATCTGGTTACTGCCAGTTGAATCTG
n1_F_1259_ACGCCAACAG	ACGCCAACAG	AATGATACGGCGACCACCGAGATCTACACACGCCAACAGTCTGGTTACTGCCAGTTGAATCTG
n1_F_1260_ACGCCACGTA	ACGCCACGTA	AATGATACGGCGACCACCGAGATCTACACACGCCACGTATCTGGTTACTGCCAGTTGAATCTG
n1_F_1261_CAAGGACGAC	CAAGGACGAC	AATGATACGGCGACCACCGAGATCTACACCAAGGACGACTCTGGTTACTGCCAGTTGAATCTG
n1_F_1262_ATGCTCACAG	ATGCTCACAG	AATGATACGGCGACCACCGAGATCTACACATGCTCACAGTCTGGTTACTGCCAGTTGAATCTG
n1_F_1263_AATTGACTGC	AATTGACTGC	AATGATACGGCGACCACCGAGATCTACACAATTGACTGCTCTGGTTACTGCCAGTTGAATCTG
n1_F_1264_AGTGAACACC	AGTGAACACC	AATGATACGGCGACCACCGAGATCTACACAGTGAACACCTCTGGTTACTGCCAGTTGAATCTG
n1_F_1265_AGTGAGGAAC	AGTGAGGAAC	AATGATACGGCGACCACCGAGATCTACACAGTGAGGAACTCTGGTTACTGCCAGTTGAATCTG
n1_F_1266_ACTGCTTACA	ACTGCTTACA	AATGATACGGCGACCACCGAGATCTACACACTGCTTACATCTGGTTACTGCCAGTTGAATCTG
n1_F_1267_ATGCACATGG	ATGCACATGG	AATGATACGGCGACCACCGAGATCTACACATGCACATGGTCTGGTTACTGCCAGTTGAATCTG
n1_F_1268_GAACACTCGG	GAACACTCGG	AATGATACGGCGACCACCGAGATCTACACGAACACTCGGTCTGGTTACTGCCAGTTGAATCTG
n1_F_1269_TACTACTCGG	TACTACTCGG	AATGATACGGCGACCACCGAGATCTACACTACTACTCGGTCTGGTTACTGCCAGTTGAATCTG
n1_F_1270_ACGGATATGC	ACGGATATGC	AATGATACGGCGACCACCGAGATCTACACACGGATATGCTCTGGTTACTGCCAGTTGAATCTG
n1_F_1271_GGACAGGTTG	GGACAGGTTG	AATGATACGGCGACCACCGAGATCTACACGGACAGGTTGTCTGGTTACTGCCAGTTGAATCTG
n1_F_1272_CAGAAGCAGA	CAGAAGCAGA	AATGATACGGCGACCACCGAGATCTACACCAGAAGCAGATCTGGTTACTGCCAGTTGAATCTG
n1_F_1273_AACCGAGGTT	AACCGAGGTT	AATGATACGGCGACCACCGAGATCTACACAACCGAGGTTTCTGGTTACTGCCAGTTGAATCTG
n1_F_1274_CCATGGTACC	CCATGGTACC	AATGATACGGCGACCACCGAGATCTACACCCATGGTACCTCTGGTTACTGCCAGTTGAATCTG
n1_F_1275_ATAACGGCGG	ATAACGGCGG	AATGATACGGCGACCACCGAGATCTACACATAACGGCGGTCTGGTTACTGCCAGTTGAATCTG
n1_F_1276_CATTAGCCAG	CATTAGCCAG	AATGATACGGCGACCACCGAGATCTACACCATTAGCCAGTCTGGTTACTGCCAGTTGAATCTG
n1_F_1277_CTCTAATGGC	CTCTAATGGC	AATGATACGGCGACCACCGAGATCTACACCTCTAATGGCTCTGGTTACTGCCAGTTGAATCTG
n1_F_1278_ACGATGAGCT	ACGATGAGCT	AATGATACGGCGACCACCGAGATCTACACACGATGAGCTTCTGGTTACTGCCAGTTGAATCTG
n1_F_1279_AAGACCGAGC	AAGACCGAGC	AATGATACGGCGACCACCGAGATCTACACAAGACCGAGCTCTGGTTACTGCCAGTTGAATCTG
n1_F_1280_TGCACTGTAT	TGCACTGTAT	AATGATACGGCGACCACCGAGATCTACACTGCACTGTATTCTGGTTACTGCCAGTTGAATCTG
n1_F_1281_AGCACATCAA	AGCACATCAA	AATGATACGGCGACCACCGAGATCTACACAGCACATCAATCTGGTTACTGCCAGTTGAATCTG
n1_F_1282_ACTAGGCTCG	ACTAGGCTCG	AATGATACGGCGACCACCGAGATCTACACACTAGGCTCGTCTGGTTACTGCCAGTTGAATCTG
n1_F_1283_GCGCAGTGAT	GCGCAGTGAT	AATGATACGGCGACCACCGAGATCTACACGCGCAGTGATTCTGGTTACTGCCAGTTGAATCTG
n1_F_1284_CGGATATACG	CGGATATACG	AATGATACGGCGACCACCGAGATCTACACCGGATATACGTCTGGTTACTGCCAGTTGAATCTG
n1_F_1285_GACAAGGTTC	GACAAGGTTC	AATGATACGGCGACCACCGAGATCTACACGACAAGGTTCTCTGGTTACTGCCAGTTGAATCTG
n1_F_1286_GATCACATGA	GATCACATGA	AATGATACGGCGACCACCGAGATCTACACGATCACATGATCTGGTTACTGCCAGTTGAATCTG
n1_F_1287_GTCAAGCTCG	GTCAAGCTCG	AATGATACGGCGACCACCGAGATCTACACGTCAAGCTCGTCTGGTTACTGCCAGTTGAATCTG
n1_F_1288_CCTTCGAAGA	CCTTCGAAGA	AATGATACGGCGACCACCGAGATCTACACCCTTCGAAGATCTGGTTACTGCCAGTTGAATCTG
n1_F_1289_CAAGCGTACC	CAAGCGTACC	AATGATACGGCGACCACCGAGATCTACACCAAGCGTACCTCTGGTTACTGCCAGTTGAATCTG
n1_F_1290_CCTTCAGGCT	CCTTCAGGCT	AATGATACGGCGACCACCGAGATCTACACCCTTCAGGCTTCTGGTTACTGCCAGTTGAATCTG
n1_F_1291_ACGCCTGGTT	ACGCCTGGTT	AATGATACGGCGACCACCGAGATCTACACACGCCTGGTTTCTGGTTACTGCCAGTTGAATCTG
n1_F_1292_ATATCGGTCG	ATATCGGTCG	AATGATACGGCGACCACCGAGATCTACACATATCGGTCGTCTGGTTACTGCCAGTTGAATCTG
n1_F_1293_CATCACGCTA	CATCACGCTA	AATGATACGGCGACCACCGAGATCTACACCATCACGCTATCTGGTTACTGCCAGTTGAATCTG
n1_F_1294_GAAGTCTTCG	GAAGTCTTCG	AATGATACGGCGACCACCGAGATCTACACGAAGTCTTCGTCTGGTTACTGCCAGTTGAATCTG
n1_F_1295_AGAGTGGCTG	AGAGTGGCTG	AATGATACGGCGACCACCGAGATCTACACAGAGTGGCTGTCTGGTTACTGCCAGTTGAATCTG
n1_F_1296_CAGGAGCATC	CAGGAGCATC	AATGATACGGCGACCACCGAGATCTACACCAGGAGCATCTCTGGTTACTGCCAGTTGAATCTG
n1_F_1297_GCCAGACGTT	GCCAGACGTT	AATGATACGGCGACCACCGAGATCTACACGCCAGACGTTTCTGGTTACTGCCAGTTGAATCTG
n1_F_1298_CATGGCAACC	CATGGCAACC	AATGATACGGCGACCACCGAGATCTACACCATGGCAACCTCTGGTTACTGCCAGTTGAATCTG
n1_F_1299_ACCAGGTTCC	ACCAGGTTCC	AATGATACGGCGACCACCGAGATCTACACACCAGGTTCCTCTGGTTACTGCCAGTTGAATCTG
n1_F_1300_AGCCTGAGAC	AGCCTGAGAC	AATGATACGGCGACCACCGAGATCTACACAGCCTGAGACTCTGGTTACTGCCAGTTGAATCTG
n1_F_1301_ACAGCCAGAG	ACAGCCAGAG	AATGATACGGCGACCACCGAGATCTACACACAGCCAGAGTCTGGTTACTGCCAGTTGAATCTG
n1_F_1302_AGCATGTACC	AGCATGTACC	AATGATACGGCGACCACCGAGATCTACACAGCATGTACCTCTGGTTACTGCCAGTTGAATCTG
n1_F_1303_CTAGACAAGC	CTAGACAAGC	AATGATACGGCGACCACCGAGATCTACACCTAGACAAGCTCTGGTTACTGCCAGTTGAATCTG
n1_F_1304_AGAGATGACA	AGAGATGACA	AATGATACGGCGACCACCGAGATCTACACAGAGATGACATCTGGTTACTGCCAGTTGAATCTG
n1_F_1305_ATGGTTAGTC	ATGGTTAGTC	AATGATACGGCGACCACCGAGATCTACACATGGTTAGTCTCTGGTTACTGCCAGTTGAATCTG
n1_F_1306_AGTACTGAAC	AGTACTGAAC	AATGATACGGCGACCACCGAGATCTACACAGTACTGAACTCTGGTTACTGCCAGTTGAATCTG
n1_F_1307_CTCAGAGTCA	CTCAGAGTCA	AATGATACGGCGACCACCGAGATCTACACCTCAGAGTCATCTGGTTACTGCCAGTTGAATCTG
n1_F_1308_AACAAGACTG	AACAAGACTG	AATGATACGGCGACCACCGAGATCTACACAACAAGACTGTCTGGTTACTGCCAGTTGAATCTG
n1_F_1309_GTTATGCTCC	GTTATGCTCC	AATGATACGGCGACCACCGAGATCTACACGTTATGCTCCTCTGGTTACTGCCAGTTGAATCTG
n1_F_1310_TACGTGCTCG	TACGTGCTCG	AATGATACGGCGACCACCGAGATCTACACTACGTGCTCGTCTGGTTACTGCCAGTTGAATCTG
n1_F_1311_TCGATAGACT	TCGATAGACT	AATGATACGGCGACCACCGAGATCTACACTCGATAGACTTCTGGTTACTGCCAGTTGAATCTG
n1_F_1312_CATAATCAGC	CATAATCAGC	AATGATACGGCGACCACCGAGATCTACACCATAATCAGCTCTGGTTACTGCCAGTTGAATCTG
n1_F_1313_ATCTATGGAG	ATCTATGGAG	AATGATACGGCGACCACCGAGATCTACACATCTATGGAGTCTGGTTACTGCCAGTTGAATCTG
n1_F_1314_GATAATGGAG	GATAATGGAG	AATGATACGGCGACCACCGAGATCTACACGATAATGGAGTCTGGTTACTGCCAGTTGAATCTG
n1_F_1315_CATGACGAGC	CATGACGAGC	AATGATACGGCGACCACCGAGATCTACACCATGACGAGCTCTGGTTACTGCCAGTTGAATCTG
n1_F_1316_CCGTAGCAAC	CCGTAGCAAC	AATGATACGGCGACCACCGAGATCTACACCCGTAGCAACTCTGGTTACTGCCAGTTGAATCTG
n1_F_1317_CAAGAATGGC	CAAGAATGGC	AATGATACGGCGACCACCGAGATCTACACCAAGAATGGCTCTGGTTACTGCCAGTTGAATCTG
n1_F_1318_ATGATGGACC	ATGATGGACC	AATGATACGGCGACCACCGAGATCTACACATGATGGACCTCTGGTTACTGCCAGTTGAATCTG
n1_F_1319_ACTCGTACTT	ACTCGTACTT	AATGATACGGCGACCACCGAGATCTACACACTCGTACTTTCTGGTTACTGCCAGTTGAATCTG
n1_F_1320_CGAACAGCGT	CGAACAGCGT	AATGATACGGCGACCACCGAGATCTACACCGAACAGCGTTCTGGTTACTGCCAGTTGAATCTG
n1_F_1321_ACATCTGACC	ACATCTGACC	AATGATACGGCGACCACCGAGATCTACACACATCTGACCTCTGGTTACTGCCAGTTGAATCTG
n1_F_1322_AGTTACGACC	AGTTACGACC	AATGATACGGCGACCACCGAGATCTACACAGTTACGACCTCTGGTTACTGCCAGTTGAATCTG
n1_F_1323_AGGATCAGTC	AGGATCAGTC	AATGATACGGCGACCACCGAGATCTACACAGGATCAGTCTCTGGTTACTGCCAGTTGAATCTG
n1_F_1324_GCCTGTACAC	GCCTGTACAC	AATGATACGGCGACCACCGAGATCTACACGCCTGTACACTCTGGTTACTGCCAGTTGAATCTG
n1_F_1325_CATCCTCGTG	CATCCTCGTG	AATGATACGGCGACCACCGAGATCTACACCATCCTCGTGTCTGGTTACTGCCAGTTGAATCTG
n1_F_1326_AACCAGCCTA	AACCAGCCTA	AATGATACGGCGACCACCGAGATCTACACAACCAGCCTATCTGGTTACTGCCAGTTGAATCTG
n1_F_1327_AAGCATTAGC	AAGCATTAGC	AATGATACGGCGACCACCGAGATCTACACAAGCATTAGCTCTGGTTACTGCCAGTTGAATCTG
n1_F_1328_CAGACCAGTC	CAGACCAGTC	AATGATACGGCGACCACCGAGATCTACACCAGACCAGTCTCTGGTTACTGCCAGTTGAATCTG
n1_F_1329_AGGACGCAAT	AGGACGCAAT	AATGATACGGCGACCACCGAGATCTACACAGGACGCAATTCTGGTTACTGCCAGTTGAATCTG
n1_F_1330_CCGGAGAACA	CCGGAGAACA	AATGATACGGCGACCACCGAGATCTACACCCGGAGAACATCTGGTTACTGCCAGTTGAATCTG
n1_F_1331_AGCGGTTACA	AGCGGTTACA	AATGATACGGCGACCACCGAGATCTACACAGCGGTTACATCTGGTTACTGCCAGTTGAATCTG
n1_F_1332_AGCTTCTACA	AGCTTCTACA	AATGATACGGCGACCACCGAGATCTACACAGCTTCTACATCTGGTTACTGCCAGTTGAATCTG
n1_F_1333_AAGGCGACTG	AAGGCGACTG	AATGATACGGCGACCACCGAGATCTACACAAGGCGACTGTCTGGTTACTGCCAGTTGAATCTG
n1_F_1334_ACGTCTACGT	ACGTCTACGT	AATGATACGGCGACCACCGAGATCTACACACGTCTACGTTCTGGTTACTGCCAGTTGAATCTG
n1_F_1335_GCCTACTTGT	GCCTACTTGT	AATGATACGGCGACCACCGAGATCTACACGCCTACTTGTTCTGGTTACTGCCAGTTGAATCTG
n1_F_1336_CAGGAAGACC	CAGGAAGACC	AATGATACGGCGACCACCGAGATCTACACCAGGAAGACCTCTGGTTACTGCCAGTTGAATCTG
n1_F_1337_CTATACGACC	CTATACGACC	AATGATACGGCGACCACCGAGATCTACACCTATACGACCTCTGGTTACTGCCAGTTGAATCTG
n1_F_1338_AACTCTACAG	AACTCTACAG	AATGATACGGCGACCACCGAGATCTACACAACTCTACAGTCTGGTTACTGCCAGTTGAATCTG
n1_F_1339_AGGCATACAG	AGGCATACAG	AATGATACGGCGACCACCGAGATCTACACAGGCATACAGTCTGGTTACTGCCAGTTGAATCTG
n1_F_1340_CCTAGTACAG	CCTAGTACAG	AATGATACGGCGACCACCGAGATCTACACCCTAGTACAGTCTGGTTACTGCCAGTTGAATCTG
n1_F_1341_ACAGTGCCAC	ACAGTGCCAC	AATGATACGGCGACCACCGAGATCTACACACAGTGCCACTCTGGTTACTGCCAGTTGAATCTG
n1_F_1342_ATAGCGGCAA	ATAGCGGCAA	AATGATACGGCGACCACCGAGATCTACACATAGCGGCAATCTGGTTACTGCCAGTTGAATCTG
n1_F_1343_ACAACCTACC	ACAACCTACC	AATGATACGGCGACCACCGAGATCTACACACAACCTACCTCTGGTTACTGCCAGTTGAATCTG
n1_F_1344_ACGAATTACC	ACGAATTACC	AATGATACGGCGACCACCGAGATCTACACACGAATTACCTCTGGTTACTGCCAGTTGAATCTG
n1_F_1345_ACTCGATACC	ACTCGATACC	AATGATACGGCGACCACCGAGATCTACACACTCGATACCTCTGGTTACTGCCAGTTGAATCTG
n1_F_1346_AGTCCGTACC	AGTCCGTACC	AATGATACGGCGACCACCGAGATCTACACAGTCCGTACCTCTGGTTACTGCCAGTTGAATCTG
n1_F_1347_AGTGCATATC	AGTGCATATC	AATGATACGGCGACCACCGAGATCTACACAGTGCATATCTCTGGTTACTGCCAGTTGAATCTG
n1_F_1348_AATCTCACTC	AATCTCACTC	AATGATACGGCGACCACCGAGATCTACACAATCTCACTCTCTGGTTACTGCCAGTTGAATCTG
n1_F_1349_CATGAAGTAC	CATGAAGTAC	AATGATACGGCGACCACCGAGATCTACACCATGAAGTACTCTGGTTACTGCCAGTTGAATCTG
n1_F_1350_AATCAGCTTC	AATCAGCTTC	AATGATACGGCGACCACCGAGATCTACACAATCAGCTTCTCTGGTTACTGCCAGTTGAATCTG
n1_F_1351_CGCCATTAGC	CGCCATTAGC	AATGATACGGCGACCACCGAGATCTACACCGCCATTAGCTCTGGTTACTGCCAGTTGAATCTG
n1_F_1352_AGCAAGCTAT	AGCAAGCTAT	AATGATACGGCGACCACCGAGATCTACACAGCAAGCTATTCTGGTTACTGCCAGTTGAATCTG
n1_F_1353_AACCACCGTG	AACCACCGTG	AATGATACGGCGACCACCGAGATCTACACAACCACCGTGTCTGGTTACTGCCAGTTGAATCTG
n1_F_1354_CAGGAGAGAA	CAGGAGAGAA	AATGATACGGCGACCACCGAGATCTACACCAGGAGAGAATCTGGTTACTGCCAGTTGAATCTG
n1_F_1355_CTAAGCCATC	CTAAGCCATC	AATGATACGGCGACCACCGAGATCTACACCTAAGCCATCTCTGGTTACTGCCAGTTGAATCTG
n1_F_1356_AACAAGCTCC	AACAAGCTCC	AATGATACGGCGACCACCGAGATCTACACAACAAGCTCCTCTGGTTACTGCCAGTTGAATCTG
n1_F_1357_AAGCCGGAAC	AAGCCGGAAC	AATGATACGGCGACCACCGAGATCTACACAAGCCGGAACTCTGGTTACTGCCAGTTGAATCTG
n1_F_1358_GATGTCGTTG	GATGTCGTTG	AATGATACGGCGACCACCGAGATCTACACGATGTCGTTGTCTGGTTACTGCCAGTTGAATCTG
n1_F_1359_CGTGCTACAG	CGTGCTACAG	AATGATACGGCGACCACCGAGATCTACACCGTGCTACAGTCTGGTTACTGCCAGTTGAATCTG
n1_F_1360_CAGTCACTCG	CAGTCACTCG	AATGATACGGCGACCACCGAGATCTACACCAGTCACTCGTCTGGTTACTGCCAGTTGAATCTG
n1_F_1361_TACCGACTCG	TACCGACTCG	AATGATACGGCGACCACCGAGATCTACACTACCGACTCGTCTGGTTACTGCCAGTTGAATCTG
n1_F_1362_AGCTTAACCG	AGCTTAACCG	AATGATACGGCGACCACCGAGATCTACACAGCTTAACCGTCTGGTTACTGCCAGTTGAATCTG
n1_F_1363_AGGTCAGAAC	AGGTCAGAAC	AATGATACGGCGACCACCGAGATCTACACAGGTCAGAACTCTGGTTACTGCCAGTTGAATCTG
n1_F_1364_AGAATGCTGC	AGAATGCTGC	AATGATACGGCGACCACCGAGATCTACACAGAATGCTGCTCTGGTTACTGCCAGTTGAATCTG
n1_F_1365_ACCGGACATC	ACCGGACATC	AATGATACGGCGACCACCGAGATCTACACACCGGACATCTCTGGTTACTGCCAGTTGAATCTG
n1_F_1366_ACGCGGTAAC	ACGCGGTAAC	AATGATACGGCGACCACCGAGATCTACACACGCGGTAACTCTGGTTACTGCCAGTTGAATCTG
n1_F_1367_ACCGTTAATC	ACCGTTAATC	AATGATACGGCGACCACCGAGATCTACACACCGTTAATCTCTGGTTACTGCCAGTTGAATCTG
n1_F_1368_CCACTGAAGC	CCACTGAAGC	AATGATACGGCGACCACCGAGATCTACACCCACTGAAGCTCTGGTTACTGCCAGTTGAATCTG
n1_F_1369_GCTAGTGGTT	GCTAGTGGTT	AATGATACGGCGACCACCGAGATCTACACGCTAGTGGTTTCTGGTTACTGCCAGTTGAATCTG
n1_F_1370_AGACAATACC	AGACAATACC	AATGATACGGCGACCACCGAGATCTACACAGACAATACCTCTGGTTACTGCCAGTTGAATCTG
n1_F_1371_ATCGACGGAC	ATCGACGGAC	AATGATACGGCGACCACCGAGATCTACACATCGACGGACTCTGGTTACTGCCAGTTGAATCTG
n1_F_1372_ACGGTCTGAC	ACGGTCTGAC	AATGATACGGCGACCACCGAGATCTACACACGGTCTGACTCTGGTTACTGCCAGTTGAATCTG
n1_F_1373_TGCGCTGCTA	TGCGCTGCTA	AATGATACGGCGACCACCGAGATCTACACTGCGCTGCTATCTGGTTACTGCCAGTTGAATCTG
n1_F_1374_GTGAGGTCGA	GTGAGGTCGA	AATGATACGGCGACCACCGAGATCTACACGTGAGGTCGATCTGGTTACTGCCAGTTGAATCTG
n1_F_1375_AAGAGGCTGC	AAGAGGCTGC	AATGATACGGCGACCACCGAGATCTACACAAGAGGCTGCTCTGGTTACTGCCAGTTGAATCTG
n1_F_1376_AGCAAGATGC	AGCAAGATGC	AATGATACGGCGACCACCGAGATCTACACAGCAAGATGCTCTGGTTACTGCCAGTTGAATCTG
n1_F_1377_ACACGAGTAC	ACACGAGTAC	AATGATACGGCGACCACCGAGATCTACACACACGAGTACTCTGGTTACTGCCAGTTGAATCTG
n1_F_1378_CACAACGACC	CACAACGACC	AATGATACGGCGACCACCGAGATCTACACCACAACGACCTCTGGTTACTGCCAGTTGAATCTG
n1_F_1379_CATCAATACC	CATCAATACC	AATGATACGGCGACCACCGAGATCTACACCATCAATACCTCTGGTTACTGCCAGTTGAATCTG
n1_F_1380_CGAGAATTCC	CGAGAATTCC	AATGATACGGCGACCACCGAGATCTACACCGAGAATTCCTCTGGTTACTGCCAGTTGAATCTG
n1_F_1381_CGAGGTTACC	CGAGGTTACC	AATGATACGGCGACCACCGAGATCTACACCGAGGTTACCTCTGGTTACTGCCAGTTGAATCTG
n1_F_1382_CTTAGGTACC	CTTAGGTACC	AATGATACGGCGACCACCGAGATCTACACCTTAGGTACCTCTGGTTACTGCCAGTTGAATCTG
n1_F_1383_GATATAGACC	GATATAGACC	AATGATACGGCGACCACCGAGATCTACACGATATAGACCTCTGGTTACTGCCAGTTGAATCTG
n1_F_1384_GCAGAACTCC	GCAGAACTCC	AATGATACGGCGACCACCGAGATCTACACGCAGAACTCCTCTGGTTACTGCCAGTTGAATCTG
n1_F_1385_ACTCGCCTAG	ACTCGCCTAG	AATGATACGGCGACCACCGAGATCTACACACTCGCCTAGTCTGGTTACTGCCAGTTGAATCTG
n1_F_1386_AATTCGCCTG	AATTCGCCTG	AATGATACGGCGACCACCGAGATCTACACAATTCGCCTGTCTGGTTACTGCCAGTTGAATCTG
n1_F_1387_CATTAGAACC	CATTAGAACC	AATGATACGGCGACCACCGAGATCTACACCATTAGAACCTCTGGTTACTGCCAGTTGAATCTG
n1_F_1388_AAGATACACC	AAGATACACC	AATGATACGGCGACCACCGAGATCTACACAAGATACACCTCTGGTTACTGCCAGTTGAATCTG
n1_F_1389_ACCTTACACC	ACCTTACACC	AATGATACGGCGACCACCGAGATCTACACACCTTACACCTCTGGTTACTGCCAGTTGAATCTG
n1_F_1390_ACGCTGCTTC	ACGCTGCTTC	AATGATACGGCGACCACCGAGATCTACACACGCTGCTTCTCTGGTTACTGCCAGTTGAATCTG
n1_F_1391_AACGAATCAC	AACGAATCAC	AATGATACGGCGACCACCGAGATCTACACAACGAATCACTCTGGTTACTGCCAGTTGAATCTG
n1_F_1392_TAGATCGCAA	TAGATCGCAA	AATGATACGGCGACCACCGAGATCTACACTAGATCGCAATCTGGTTACTGCCAGTTGAATCTG
n1_F_1393_AACATCCTAG	AACATCCTAG	AATGATACGGCGACCACCGAGATCTACACAACATCCTAGTCTGGTTACTGCCAGTTGAATCTG
n1_F_1394_CACATGCTGC	CACATGCTGC	AATGATACGGCGACCACCGAGATCTACACCACATGCTGCTCTGGTTACTGCCAGTTGAATCTG
n1_F_1395_AGGCACTCTG	AGGCACTCTG	AATGATACGGCGACCACCGAGATCTACACAGGCACTCTGTCTGGTTACTGCCAGTTGAATCTG
n1_F_1396_AACTCCTCAC	AACTCCTCAC	AATGATACGGCGACCACCGAGATCTACACAACTCCTCACTCTGGTTACTGCCAGTTGAATCTG
n1_F_1397_AAGGTGAATC	AAGGTGAATC	AATGATACGGCGACCACCGAGATCTACACAAGGTGAATCTCTGGTTACTGCCAGTTGAATCTG
n1_F_1398_AACCAGTCCG	AACCAGTCCG	AATGATACGGCGACCACCGAGATCTACACAACCAGTCCGTCTGGTTACTGCCAGTTGAATCTG
n1_F_1399_GAGGACACAG	GAGGACACAG	AATGATACGGCGACCACCGAGATCTACACGAGGACACAGTCTGGTTACTGCCAGTTGAATCTG
n1_F_1400_AGAAGACTCC	AGAAGACTCC	AATGATACGGCGACCACCGAGATCTACACAGAAGACTCCTCTGGTTACTGCCAGTTGAATCTG
n1_F_1401_ATCCGAGATC	ATCCGAGATC	AATGATACGGCGACCACCGAGATCTACACATCCGAGATCTCTGGTTACTGCCAGTTGAATCTG
n1_F_1402_CTTAAGCCGG	CTTAAGCCGG	AATGATACGGCGACCACCGAGATCTACACCTTAAGCCGGTCTGGTTACTGCCAGTTGAATCTG
n1_F_1403_GAACAGTATC	GAACAGTATC	AATGATACGGCGACCACCGAGATCTACACGAACAGTATCTCTGGTTACTGCCAGTTGAATCTG
n1_F_1404_AAGAGCGGCT	AAGAGCGGCT	AATGATACGGCGACCACCGAGATCTACACAAGAGCGGCTTCTGGTTACTGCCAGTTGAATCTG
n1_F_1405_TAGTGAGACC	TAGTGAGACC	AATGATACGGCGACCACCGAGATCTACACTAGTGAGACCTCTGGTTACTGCCAGTTGAATCTG
n1_F_1406_ATACCGAGCT	ATACCGAGCT	AATGATACGGCGACCACCGAGATCTACACATACCGAGCTTCTGGTTACTGCCAGTTGAATCTG
n1_F_1407_AATACCGACA	AATACCGACA	AATGATACGGCGACCACCGAGATCTACACAATACCGACATCTGGTTACTGCCAGTTGAATCTG
n1_F_1408_CAACACGACA	CAACACGACA	AATGATACGGCGACCACCGAGATCTACACCAACACGACATCTGGTTACTGCCAGTTGAATCTG
n1_F_1409_CTAGTAAGAC	CTAGTAAGAC	AATGATACGGCGACCACCGAGATCTACACCTAGTAAGACTCTGGTTACTGCCAGTTGAATCTG
n1_F_1410_CCGGATTAGC	CCGGATTAGC	AATGATACGGCGACCACCGAGATCTACACCCGGATTAGCTCTGGTTACTGCCAGTTGAATCTG
n1_F_1411_CTACGTTCTC	CTACGTTCTC	AATGATACGGCGACCACCGAGATCTACACCTACGTTCTCTCTGGTTACTGCCAGTTGAATCTG
n1_F_1412_CCTTCTTACC	CCTTCTTACC	AATGATACGGCGACCACCGAGATCTACACCCTTCTTACCTCTGGTTACTGCCAGTTGAATCTG
n1_F_1413_GGCACAATCC	GGCACAATCC	AATGATACGGCGACCACCGAGATCTACACGGCACAATCCTCTGGTTACTGCCAGTTGAATCTG
n1_F_1414_GTTAGCCACC	GTTAGCCACC	AATGATACGGCGACCACCGAGATCTACACGTTAGCCACCTCTGGTTACTGCCAGTTGAATCTG
n1_F_1415_CACTGCATCC	CACTGCATCC	AATGATACGGCGACCACCGAGATCTACACCACTGCATCCTCTGGTTACTGCCAGTTGAATCTG
n1_F_1416_AGGACTTAGC	AGGACTTAGC	AATGATACGGCGACCACCGAGATCTACACAGGACTTAGCTCTGGTTACTGCCAGTTGAATCTG
n1_F_1417_AGTTCTCAGC	AGTTCTCAGC	AATGATACGGCGACCACCGAGATCTACACAGTTCTCAGCTCTGGTTACTGCCAGTTGAATCTG
n1_F_1418_ACATTGAGAC	ACATTGAGAC	AATGATACGGCGACCACCGAGATCTACACACATTGAGACTCTGGTTACTGCCAGTTGAATCTG
n1_F_1419_ATAACGAGAC	ATAACGAGAC	AATGATACGGCGACCACCGAGATCTACACATAACGAGACTCTGGTTACTGCCAGTTGAATCTG
n1_F_1420_AACGTCCGAC	AACGTCCGAC	AATGATACGGCGACCACCGAGATCTACACAACGTCCGACTCTGGTTACTGCCAGTTGAATCTG
n1_F_1421_AGAGAATCTC	AGAGAATCTC	AATGATACGGCGACCACCGAGATCTACACAGAGAATCTCTCTGGTTACTGCCAGTTGAATCTG
n1_F_1422_ATGAGTCAGC	ATGAGTCAGC	AATGATACGGCGACCACCGAGATCTACACATGAGTCAGCTCTGGTTACTGCCAGTTGAATCTG
n1_F_1423_GAATGTCAGC	GAATGTCAGC	AATGATACGGCGACCACCGAGATCTACACGAATGTCAGCTCTGGTTACTGCCAGTTGAATCTG
n1_F_1424_GAGTACAAGC	GAGTACAAGC	AATGATACGGCGACCACCGAGATCTACACGAGTACAAGCTCTGGTTACTGCCAGTTGAATCTG
n1_F_1425_GAGTCTGAGC	GAGTCTGAGC	AATGATACGGCGACCACCGAGATCTACACGAGTCTGAGCTCTGGTTACTGCCAGTTGAATCTG
n1_F_1426_AGTATGGAGC	AGTATGGAGC	AATGATACGGCGACCACCGAGATCTACACAGTATGGAGCTCTGGTTACTGCCAGTTGAATCTG
n1_F_1427_GAACGCCAAT	GAACGCCAAT	AATGATACGGCGACCACCGAGATCTACACGAACGCCAATTCTGGTTACTGCCAGTTGAATCTG
n1_F_1428_TAACGCCACG	TAACGCCACG	AATGATACGGCGACCACCGAGATCTACACTAACGCCACGTCTGGTTACTGCCAGTTGAATCTG
n1_F_1429_TTGAGACGTC	TTGAGACGTC	AATGATACGGCGACCACCGAGATCTACACTTGAGACGTCTCTGGTTACTGCCAGTTGAATCTG
n1_F_1430_ATCTCAAGTG	ATCTCAAGTG	AATGATACGGCGACCACCGAGATCTACACATCTCAAGTGTCTGGTTACTGCCAGTTGAATCTG
n1_F_1431_ACACTATCAC	ACACTATCAC	AATGATACGGCGACCACCGAGATCTACACACACTATCACTCTGGTTACTGCCAGTTGAATCTG
n1_F_1432_GTCATGAATC	GTCATGAATC	AATGATACGGCGACCACCGAGATCTACACGTCATGAATCTCTGGTTACTGCCAGTTGAATCTG
n1_F_1433_CGACCTAGAC	CGACCTAGAC	AATGATACGGCGACCACCGAGATCTACACCGACCTAGACTCTGGTTACTGCCAGTTGAATCTG
n1_F_1434_CAGTCCTCAT	CAGTCCTCAT	AATGATACGGCGACCACCGAGATCTACACCAGTCCTCATTCTGGTTACTGCCAGTTGAATCTG
n1_F_1435_CCTTAACAGC	CCTTAACAGC	AATGATACGGCGACCACCGAGATCTACACCCTTAACAGCTCTGGTTACTGCCAGTTGAATCTG
n1_F_1436_ACTACTAGAC	ACTACTAGAC	AATGATACGGCGACCACCGAGATCTACACACTACTAGACTCTGGTTACTGCCAGTTGAATCTG
n1_F_1437_AGGAACTGAC	AGGAACTGAC	AATGATACGGCGACCACCGAGATCTACACAGGAACTGACTCTGGTTACTGCCAGTTGAATCTG
n1_F_1438_AAGCACGATC	AAGCACGATC	AATGATACGGCGACCACCGAGATCTACACAAGCACGATCTCTGGTTACTGCCAGTTGAATCTG
n1_F_1439_TATGGCACGT	TATGGCACGT	AATGATACGGCGACCACCGAGATCTACACTATGGCACGTTCTGGTTACTGCCAGTTGAATCTG
n1_F_1440_ACATAGGACA	ACATAGGACA	AATGATACGGCGACCACCGAGATCTACACACATAGGACATCTGGTTACTGCCAGTTGAATCTG
n1_F_1441_CGTTAGGACA	CGTTAGGACA	AATGATACGGCGACCACCGAGATCTACACCGTTAGGACATCTGGTTACTGCCAGTTGAATCTG
n1_F_1442_GATGAGGACA	GATGAGGACA	AATGATACGGCGACCACCGAGATCTACACGATGAGGACATCTGGTTACTGCCAGTTGAATCTG
n1_F_1443_GCGATGGACA	GCGATGGACA	AATGATACGGCGACCACCGAGATCTACACGCGATGGACATCTGGTTACTGCCAGTTGAATCTG
n1_F_1444_GAAGAGCAAC	GAAGAGCAAC	AATGATACGGCGACCACCGAGATCTACACGAAGAGCAACTCTGGTTACTGCCAGTTGAATCTG
n1_F_1445_ATCCACAGTC	ATCCACAGTC	AATGATACGGCGACCACCGAGATCTACACATCCACAGTCTCTGGTTACTGCCAGTTGAATCTG
n1_F_1446_ACTGCGAGCT	ACTGCGAGCT	AATGATACGGCGACCACCGAGATCTACACACTGCGAGCTTCTGGTTACTGCCAGTTGAATCTG
n1_F_1447_ACTTGGTCGG	ACTTGGTCGG	AATGATACGGCGACCACCGAGATCTACACACTTGGTCGGTCTGGTTACTGCCAGTTGAATCTG
n1_F_1448_AAGGTCGTGC	AAGGTCGTGC	AATGATACGGCGACCACCGAGATCTACACAAGGTCGTGCTCTGGTTACTGCCAGTTGAATCTG
n1_F_1449_AAGCTAGGTC	AAGCTAGGTC	AATGATACGGCGACCACCGAGATCTACACAAGCTAGGTCTCTGGTTACTGCCAGTTGAATCTG
n1_F_1450_GTTACTGACA	GTTACTGACA	AATGATACGGCGACCACCGAGATCTACACGTTACTGACATCTGGTTACTGCCAGTTGAATCTG
n1_F_1451_ACGCATTCTC	ACGCATTCTC	AATGATACGGCGACCACCGAGATCTACACACGCATTCTCTCTGGTTACTGCCAGTTGAATCTG
n1_F_1452_GCTGCCATAG	GCTGCCATAG	AATGATACGGCGACCACCGAGATCTACACGCTGCCATAGTCTGGTTACTGCCAGTTGAATCTG
n1_F_1453_GCTGTTATCC	GCTGTTATCC	AATGATACGGCGACCACCGAGATCTACACGCTGTTATCCTCTGGTTACTGCCAGTTGAATCTG
n1_F_1454_CGCGCCAATT	CGCGCCAATT	AATGATACGGCGACCACCGAGATCTACACCGCGCCAATTTCTGGTTACTGCCAGTTGAATCTG
n1_F_1455_ACCAGGTGAG	ACCAGGTGAG	AATGATACGGCGACCACCGAGATCTACACACCAGGTGAGTCTGGTTACTGCCAGTTGAATCTG
n1_F_1456_CAGGCACTAC	CAGGCACTAC	AATGATACGGCGACCACCGAGATCTACACCAGGCACTACTCTGGTTACTGCCAGTTGAATCTG
n1_F_1457_GCGCTAATTG	GCGCTAATTG	AATGATACGGCGACCACCGAGATCTACACGCGCTAATTGTCTGGTTACTGCCAGTTGAATCTG
n1_F_1458_AGTGCAAGGC	AGTGCAAGGC	AATGATACGGCGACCACCGAGATCTACACAGTGCAAGGCTCTGGTTACTGCCAGTTGAATCTG
n1_F_1459_TAAGCACGGC	TAAGCACGGC	AATGATACGGCGACCACCGAGATCTACACTAAGCACGGCTCTGGTTACTGCCAGTTGAATCTG
n1_F_1460_ACTCCAGACA	ACTCCAGACA	AATGATACGGCGACCACCGAGATCTACACACTCCAGACATCTGGTTACTGCCAGTTGAATCTG
n1_F_1461_CAGTCAGACA	CAGTCAGACA	AATGATACGGCGACCACCGAGATCTACACCAGTCAGACATCTGGTTACTGCCAGTTGAATCTG
n1_F_1462_TAACCAGACA	TAACCAGACA	AATGATACGGCGACCACCGAGATCTACACTAACCAGACATCTGGTTACTGCCAGTTGAATCTG
n1_F_1463_CACAGCAATC	CACAGCAATC	AATGATACGGCGACCACCGAGATCTACACCACAGCAATCTCTGGTTACTGCCAGTTGAATCTG
n1_F_1464_AAGTCAGCTA	AAGTCAGCTA	AATGATACGGCGACCACCGAGATCTACACAAGTCAGCTATCTGGTTACTGCCAGTTGAATCTG
n1_F_1465_AACAACACAC	AACAACACAC	AATGATACGGCGACCACCGAGATCTACACAACAACACACTCTGGTTACTGCCAGTTGAATCTG
n1_F_1466_ACCGTAACAC	ACCGTAACAC	AATGATACGGCGACCACCGAGATCTACACACCGTAACACTCTGGTTACTGCCAGTTGAATCTG
n1_F_1467_ATAATCCACC	ATAATCCACC	AATGATACGGCGACCACCGAGATCTACACATAATCCACCTCTGGTTACTGCCAGTTGAATCTG
n1_F_1468_CCTAACCACC	CCTAACCACC	AATGATACGGCGACCACCGAGATCTACACCCTAACCACCTCTGGTTACTGCCAGTTGAATCTG
n1_F_1469_AACCGGTCTC	AACCGGTCTC	AATGATACGGCGACCACCGAGATCTACACAACCGGTCTCTCTGGTTACTGCCAGTTGAATCTG
n1_F_1470_AAGAGAGAAC	AAGAGAGAAC	AATGATACGGCGACCACCGAGATCTACACAAGAGAGAACTCTGGTTACTGCCAGTTGAATCTG
n1_F_1471_AATCCAACAC	AATCCAACAC	AATGATACGGCGACCACCGAGATCTACACAATCCAACACTCTGGTTACTGCCAGTTGAATCTG
n1_F_1472_ACCAAGAGAC	ACCAAGAGAC	AATGATACGGCGACCACCGAGATCTACACACCAAGAGACTCTGGTTACTGCCAGTTGAATCTG
n1_F_1473_AGACATGGAC	AGACATGGAC	AATGATACGGCGACCACCGAGATCTACACAGACATGGACTCTGGTTACTGCCAGTTGAATCTG
n1_F_1474_AGTCAACCAC	AGTCAACCAC	AATGATACGGCGACCACCGAGATCTACACAGTCAACCACTCTGGTTACTGCCAGTTGAATCTG
n1_F_1475_CAAGATTCAC	CAAGATTCAC	AATGATACGGCGACCACCGAGATCTACACCAAGATTCACTCTGGTTACTGCCAGTTGAATCTG
n1_F_1476_CACAGCTTAC	CACAGCTTAC	AATGATACGGCGACCACCGAGATCTACACCACAGCTTACTCTGGTTACTGCCAGTTGAATCTG
n1_F_1477_CACCTCTCAC	CACCTCTCAC	AATGATACGGCGACCACCGAGATCTACACCACCTCTCACTCTGGTTACTGCCAGTTGAATCTG
n1_F_1478_CATAGAGGAC	CATAGAGGAC	AATGATACGGCGACCACCGAGATCTACACCATAGAGGACTCTGGTTACTGCCAGTTGAATCTG
n1_F_1479_CCTCGAGAAC	CCTCGAGAAC	AATGATACGGCGACCACCGAGATCTACACCCTCGAGAACTCTGGTTACTGCCAGTTGAATCTG
n1_F_1480_CGTTATACAC	CGTTATACAC	AATGATACGGCGACCACCGAGATCTACACCGTTATACACTCTGGTTACTGCCAGTTGAATCTG
n1_F_1481_CTTGTACAAC	CTTGTACAAC	AATGATACGGCGACCACCGAGATCTACACCTTGTACAACTCTGGTTACTGCCAGTTGAATCTG
n1_F_1482_GCAGCTTCAA	GCAGCTTCAA	AATGATACGGCGACCACCGAGATCTACACGCAGCTTCAATCTGGTTACTGCCAGTTGAATCTG
n1_F_1483_ACTACTCACC	ACTACTCACC	AATGATACGGCGACCACCGAGATCTACACACTACTCACCTCTGGTTACTGCCAGTTGAATCTG
n1_F_1484_CGATATCACC	CGATATCACC	AATGATACGGCGACCACCGAGATCTACACCGATATCACCTCTGGTTACTGCCAGTTGAATCTG
n1_F_1485_ACGAGCTACA	ACGAGCTACA	AATGATACGGCGACCACCGAGATCTACACACGAGCTACATCTGGTTACTGCCAGTTGAATCTG
n1_F_1486_TCGTTACGTC	TCGTTACGTC	AATGATACGGCGACCACCGAGATCTACACTCGTTACGTCTCTGGTTACTGCCAGTTGAATCTG
n1_F_1487_ACACAACGGT	ACACAACGGT	AATGATACGGCGACCACCGAGATCTACACACACAACGGTTCTGGTTACTGCCAGTTGAATCTG
n1_F_1488_ACCTTCCGGT	ACCTTCCGGT	AATGATACGGCGACCACCGAGATCTACACACCTTCCGGTTCTGGTTACTGCCAGTTGAATCTG
n1_F_1489_GCCTAACGGT	GCCTAACGGT	AATGATACGGCGACCACCGAGATCTACACGCCTAACGGTTCTGGTTACTGCCAGTTGAATCTG
n1_F_1490_AGCTTACCAC	AGCTTACCAC	AATGATACGGCGACCACCGAGATCTACACAGCTTACCACTCTGGTTACTGCCAGTTGAATCTG
n1_F_1491_GCTGAGTTAC	GCTGAGTTAC	AATGATACGGCGACCACCGAGATCTACACGCTGAGTTACTCTGGTTACTGCCAGTTGAATCTG
n1_F_1492_GCCATCGTAT	GCCATCGTAT	AATGATACGGCGACCACCGAGATCTACACGCCATCGTATTCTGGTTACTGCCAGTTGAATCTG
n1_F_1493_ATTGCATGCT	ATTGCATGCT	AATGATACGGCGACCACCGAGATCTACACATTGCATGCTTCTGGTTACTGCCAGTTGAATCTG
n1_F_1494_AAGTGGCGAC	AAGTGGCGAC	AATGATACGGCGACCACCGAGATCTACACAAGTGGCGACTCTGGTTACTGCCAGTTGAATCTG
n1_F_1495_GGACTAGTAT	GGACTAGTAT	AATGATACGGCGACCACCGAGATCTACACGGACTAGTATTCTGGTTACTGCCAGTTGAATCTG
n1_F_1496_ACCTACTGGC	ACCTACTGGC	AATGATACGGCGACCACCGAGATCTACACACCTACTGGCTCTGGTTACTGCCAGTTGAATCTG
n1_F_1497_GATCGCAGTC	GATCGCAGTC	AATGATACGGCGACCACCGAGATCTACACGATCGCAGTCTCTGGTTACTGCCAGTTGAATCTG
n1_F_1498_ACCGCCTTAA	ACCGCCTTAA	AATGATACGGCGACCACCGAGATCTACACACCGCCTTAATCTGGTTACTGCCAGTTGAATCTG
n1_F_1499_CACTCTAGGC	CACTCTAGGC	AATGATACGGCGACCACCGAGATCTACACCACTCTAGGCTCTGGTTACTGCCAGTTGAATCTG
n1_F_1500_CCTAATTCAC	CCTAATTCAC	AATGATACGGCGACCACCGAGATCTACACCCTAATTCACTCTGGTTACTGCCAGTTGAATCTG
n1_F_1501_ACCAGTGGAT	ACCAGTGGAT	AATGATACGGCGACCACCGAGATCTACACACCAGTGGATTCTGGTTACTGCCAGTTGAATCTG
n1_F_1502_CCGCATATAG	CCGCATATAG	AATGATACGGCGACCACCGAGATCTACACCCGCATATAGTCTGGTTACTGCCAGTTGAATCTG
n1_F_1503_TCAACAAGTC	TCAACAAGTC	AATGATACGGCGACCACCGAGATCTACACTCAACAAGTCTCTGGTTACTGCCAGTTGAATCTG
n1_F_1504_TTACTGAGTC	TTACTGAGTC	AATGATACGGCGACCACCGAGATCTACACTTACTGAGTCTCTGGTTACTGCCAGTTGAATCTG
n1_F_1505_CTAGCCTCAG	CTAGCCTCAG	AATGATACGGCGACCACCGAGATCTACACCTAGCCTCAGTCTGGTTACTGCCAGTTGAATCTG
n1_F_1506_CACAGAGCAG	CACAGAGCAG	AATGATACGGCGACCACCGAGATCTACACCACAGAGCAGTCTGGTTACTGCCAGTTGAATCTG
n1_F_1507_TGAAGAGCTT	TGAAGAGCTT	AATGATACGGCGACCACCGAGATCTACACTGAAGAGCTTTCTGGTTACTGCCAGTTGAATCTG
n1_F_1508_AGGTATAAGC	AGGTATAAGC	AATGATACGGCGACCACCGAGATCTACACAGGTATAAGCTCTGGTTACTGCCAGTTGAATCTG
n1_F_1509_GCCACAGCAA	GCCACAGCAA	AATGATACGGCGACCACCGAGATCTACACGCCACAGCAATCTGGTTACTGCCAGTTGAATCTG
n1_F_1510_GACTAGTACC	GACTAGTACC	AATGATACGGCGACCACCGAGATCTACACGACTAGTACCTCTGGTTACTGCCAGTTGAATCTG
n1_F_1511_GCAATACACC	GCAATACACC	AATGATACGGCGACCACCGAGATCTACACGCAATACACCTCTGGTTACTGCCAGTTGAATCTG
n1_F_1512_TGAGCATACC	TGAGCATACC	AATGATACGGCGACCACCGAGATCTACACTGAGCATACCTCTGGTTACTGCCAGTTGAATCTG
n1_F_1513_ACAGCCTCTG	ACAGCCTCTG	AATGATACGGCGACCACCGAGATCTACACACAGCCTCTGTCTGGTTACTGCCAGTTGAATCTG
n1_F_1514_ACCTGAGCAG	ACCTGAGCAG	AATGATACGGCGACCACCGAGATCTACACACCTGAGCAGTCTGGTTACTGCCAGTTGAATCTG
n1_F_1515_ACCTATAGCT	ACCTATAGCT	AATGATACGGCGACCACCGAGATCTACACACCTATAGCTTCTGGTTACTGCCAGTTGAATCTG
n1_F_1516_TGGCATGCTT	TGGCATGCTT	AATGATACGGCGACCACCGAGATCTACACTGGCATGCTTTCTGGTTACTGCCAGTTGAATCTG
n1_F_1517_ACCGAAGACA	ACCGAAGACA	AATGATACGGCGACCACCGAGATCTACACACCGAAGACATCTGGTTACTGCCAGTTGAATCTG
n1_F_1518_AGCAACGAAC	AGCAACGAAC	AATGATACGGCGACCACCGAGATCTACACAGCAACGAACTCTGGTTACTGCCAGTTGAATCTG
n1_F_1519_AGTGGCTTAC	AGTGGCTTAC	AATGATACGGCGACCACCGAGATCTACACAGTGGCTTACTCTGGTTACTGCCAGTTGAATCTG
n1_F_1520_ATTCTTCCAC	ATTCTTCCAC	AATGATACGGCGACCACCGAGATCTACACATTCTTCCACTCTGGTTACTGCCAGTTGAATCTG
n1_F_1521_CAGGTTATAC	CAGGTTATAC	AATGATACGGCGACCACCGAGATCTACACCAGGTTATACTCTGGTTACTGCCAGTTGAATCTG
n1_F_1522_GAGATACCAC	GAGATACCAC	AATGATACGGCGACCACCGAGATCTACACGAGATACCACTCTGGTTACTGCCAGTTGAATCTG
n1_F_1523_AACCTTCCTC	AACCTTCCTC	AATGATACGGCGACCACCGAGATCTACACAACCTTCCTCTCTGGTTACTGCCAGTTGAATCTG
n1_F_1524_CAATGTCCTC	CAATGTCCTC	AATGATACGGCGACCACCGAGATCTACACCAATGTCCTCTCTGGTTACTGCCAGTTGAATCTG
n1_F_1525_GCAGAGTACC	GCAGAGTACC	AATGATACGGCGACCACCGAGATCTACACGCAGAGTACCTCTGGTTACTGCCAGTTGAATCTG
n1_F_1526_GAGAGAGACT	GAGAGAGACT	AATGATACGGCGACCACCGAGATCTACACGAGAGAGACTTCTGGTTACTGCCAGTTGAATCTG
n1_F_1527_ACTTGTCCAC	ACTTGTCCAC	AATGATACGGCGACCACCGAGATCTACACACTTGTCCACTCTGGTTACTGCCAGTTGAATCTG
n1_F_1528_GGTTCCGCAT	GGTTCCGCAT	AATGATACGGCGACCACCGAGATCTACACGGTTCCGCATTCTGGTTACTGCCAGTTGAATCTG
n1_F_1529_AACGCCAGTC	AACGCCAGTC	AATGATACGGCGACCACCGAGATCTACACAACGCCAGTCTCTGGTTACTGCCAGTTGAATCTG
n1_F_1530_ACTTAGACAC	ACTTAGACAC	AATGATACGGCGACCACCGAGATCTACACACTTAGACACTCTGGTTACTGCCAGTTGAATCTG
n1_F_1531_CGAACGACAG	CGAACGACAG	AATGATACGGCGACCACCGAGATCTACACCGAACGACAGTCTGGTTACTGCCAGTTGAATCTG
n1_F_1532_GATCCGACAG	GATCCGACAG	AATGATACGGCGACCACCGAGATCTACACGATCCGACAGTCTGGTTACTGCCAGTTGAATCTG
n1_F_1533_AACTGCTACC	AACTGCTACC	AATGATACGGCGACCACCGAGATCTACACAACTGCTACCTCTGGTTACTGCCAGTTGAATCTG
n1_F_1534_CACAGATGCC	CACAGATGCC	AATGATACGGCGACCACCGAGATCTACACCACAGATGCCTCTGGTTACTGCCAGTTGAATCTG
n1_F_1535_ACACACAGAC	ACACACAGAC	AATGATACGGCGACCACCGAGATCTACACACACACAGACTCTGGTTACTGCCAGTTGAATCTG
n1_F_1536_AGCGAATCCG	AGCGAATCCG	AATGATACGGCGACCACCGAGATCTACACAGCGAATCCGTCTGGTTACTGCCAGTTGAATCTG

### Sheet: platemap_s2_f
1	1	2	3	4	5	6	7	8	9	10	11	12	13	14	15	16	17	18	19	20	21	22	23	24
A	ATGAGACTTG	GAGGCTATCT	ACGTTGAAGA	AGATTCTCTG	AACGGCAAGA	AGCGATCTAA	ATCTGGAACG	CGATACAACG	GAACTACACG	TAAGGTAACG	CAAGAACTAG	CGAACTTGCG	ACACATAGCG	AGACTATGCG	CATTGGCTTG	CGTTCATAGA	CATCTCTGTA	ATGGACCATA	ATTGAGCGTA	ACCTGATTCG	AACATAACGG	ACCGATACGG	ACTCTGTTGA	TATTGTCACG
B	ACAAGATCGT	ATAGAAGACG	CACAGGATCG	CCACGAATCG	ACGAAGAACG	AAGTGAGTGA	ACCGCATAGA	CTATCCTTCG	GTATAGAGAG	CACACATGTT	ACTCATCTGG	GATAACCGGA	ACCTTGGACG	AGATCCTCGT	CTTGTCTACG	ACAATGACCG	ACCAATGGTA	CACTTAGCGG	CATATGATGG	CATGTCGTGA	ATCTATACCG	GTATCCTGTA	CCATGGTGAA	ACTGGTTGTA
C	AAGTGATCAG	GCGCCATCTT	AGAATTGACG	ATGACAGTCG	ACTGATAACG	CAGATCACAG	CATGTCTCTG	AATCCTACCG	CGCAGAGGTT	GAGTATAGGT	CTGGTCTCTA	CGCAATTGTA	ACAGCGTTGG	GATCAACGTA	AATGGAACGG	CTAATGAACG	AACCTTCACG	AATCTCCGAG	CATGTTGTCG	AGTGTCTATG	GCAAGCTGTT	ACATGGTCTT	TAGTATACGG	AAGGCCTCTA
D	ACGACACACG	ATCGAGAAGA	ACTAGGTCTA	AACGGATCTA	ATTCTGTCCG	ACTGTGGCCT	CACACCTGGA	CACGGTATCA	TCAAGCAACG	ACGAGTTGCG	AGATCAGAGG	CAATCTAGCG	AACGGCCTAA	ACGTTCATCG	AAGACCTTGG	CCGATCAGTA	AGGTGTCCAG	CTATGTACCG	ACAGATTCCG	AAGGAGATCA	AATGCACGTA	GTTCTGGATG	ATGGTAGTGG	ATAGCTCTCT
E	AAGGTGACGT	ATTAGTACGG	AGACATTGGT	GATTGTCGTA	AACTGTCCGG	CGTGTAATTG	ATGTCATACG	CACTAGGATA	AATACGAGCG	ACACAATTCG	CTGTGTTCAA	AGAAGGTCTG	AGTGCCAACG	AGTGTTCTCT	CCGTGTTGTA	ACTGTGACGG	AACAGTGACG	CGTAACGTGG	ATATGACGGA	TTATCTTGCG	CTAGTATTCG	AATAGCTACG	AACGGAGAGG	ATGTCGAGAG
F	AGTGAGAGAG	CAACGTCTAA	AAGCTTAGGA	GAACAAGTGG	CTTGGAACCG	ACCATATCGA	ACAGGAAGCG	ATGCTTATCG	ATGAACGGAA	ACTGTTCTTG	CCTTGCTTCG	CGACATACCG	ACTATTAGCG	AGTTAGATCG	AGGAACATCG	CAGTGTATCT	CTAATCGGTA	ATCAGTGTTG	TCTAGTCGGA	GCCTTCATCA	CCAACTAACG	ACTATCTCTG	CCAGGTTGTT	ACACGGTTAA
G	GAAGTGTGTT	AGGAATTCGG	AAGTTGAGCG	CTGGATCAGA	ATGTTCTGAG	CACATGGTCA	ACTTCGTGCG	CAGTACGATG	ACTTAAGTCG	AATGGTCTGA	CCAACTGGTT	TAGGATTACG	GTTCGGCTCT	ACATGAGTGG	ACGCATGGAA	ACAGCGTGAA	CACGTATCGT	ATGTTGCGGA	AATCGTGAGA	CAGTGAACGG	CGGATAATGG	CACCTTATCG	AAGCGTACGG	AACGTCAACG
H	TACGAGGTAA	CCGAGTGCAA	CCACTGATCT	ACATACCACG	GGATCATTGG	ATCGTTCGTA	ATATGCGACG	AGGAGAGGTA	GACATAATCG	ATGGATCTCA	GATCTGAGGA	ATGTTGTTGG	GTTCTCATCG	ACAGGTGTTA	CATCGATCAA	AACATTCGGA	AACGGCTTGG	TGGTCTATCG	AATGCAATCG	CAACACTTCG	ATATCACCGT	GAACCTGTCG	ACACAGCGTA	TGAGGATAGA
I	ATCGACTGTT	AGACTTACGG	ACATCATCCG	AATCAGAACG	AGTAGTTGGT	GAGATTCCGG	CAGTAGAGTT	GAGTTCTATC	ATAGATGCGG	AGATCGGCCA	AGCTAGTGAT	ACTCACTACG	AGGTGAGGAT	AAGCTGTCTA	CCACGCATGA	AGACGGATAG	CTCCTATACG	GTAAGATTGG	AAGCTATCCG	CAACTGGTAA	GTAATGGCCA	GACTGTAGCG	ACATGTCAGA	ACGGCTATAA
J	GGCTAATCCT	GGCTACGAAG	GGCTTCCTAT	ACATTGTTCG	ACTCCGGTAA	CCGTGGATCA	AAGACCAACG	TCTAAGGACG	CGAGATCTTA	GAATGTTACG	GTATAGCTCT	CGTAAGCGTA	TCCTTCCACG	ACGAGGTTGA	CGTATAGCGG	TAACCGTTCG	AAGTTCTACG	AGAGCGATCG	CAAGCTTCCT	CACGCATACG	ACATTCACGG	AACTCTCTGT	AGCAGTAGAG	ATCGGACAAG
K	ATCACCGTAA	CCAGTATGTA	CGGTTCCTAA	CATAACACCG	AACCACGACG	AGCTAATGGA	CGAGGTAGAG	GGATCCAATG	GGCAATCTTG	AATATGGCCA	TCAAGCGGTA	CTCAATTGGT	CAACCGGACT	ACTTCGGCAT	CTGATGCAAG	AGATAGTCCG	ACCAGGCTTA	GCATATTCGG	GACGCACAGA	GGCCTGCATT	GTAGTGTGAA	TACATGGCGG	GATATGAACG	GGCTCCATTA
L	AGTCGTTACG	CCATCGGATT	GTAAGGAGTA	GAAGATGCGT	AGATCTTCAG	CGATGAGGTA	ATTGAATCGG	CAATCATCGG	GACCTATCGG	GAATCGGCAA	AGACGTTAGA	GGATACCTTG	TCTCATCACG	AAGCTTGCGT	CTACTTGTCG	AGGAAGGCCT	AGTGATGTAG	AGGCATGTCG	ACAGACATCG	AGGTAGGTAA	ATCGGCTACT	ACGGCCACTT	CAGAGCGGAA	CAAGTCCGTG
M	CGTCAATGCG	GGATCATGCT	GTGTTAGAGT	ATCAAGCGTC	AGGAATGTGA	AACATGCGCG	AACTTAGGCG	ATACGTACTG	ATGGATGCCT	GCTAGATCGA	AGTTACCGTA	AGACTGCGTG	GCATGAACGT	CGTGAGAACG	CAGAGTAACG	AGCGGTAAGG	ACATGGAGTA	GTGAGATTCA	GGATAGAGCT	ACTACTTCCG	ATGTATGTCC	AAGCGGATTG	CACGGCTATG	CCTGCTTAAG
N	AAGACTTGTC	GGCTGTCATA	ACAGTATCGG	AAGCAGTGTT	CGATCTACGG	ACCTAACCGG	GGTACACAAG	ACGTTCGGAA	AGGTACGTTG	AGACCGGAGT	CTGATCATTG	GGAGTGCCTA	CATCGGAACT	AGTTGTACCG	ATTATCGCGA	TAATCCAACG	CTGGAACCAA	ACCGAGCTTC	AGCGTTGTTG	CACTCCGTTG	ATCCTGATCT	AATTCCGTCG	ATGCGATTCG	ACGGTACATG
O	ACCAATCACG	AGCATGGTAG	CGGTAGACAT	TAGAATAGCG	CTACTAACGG	GTCAGAATTG	CTGCAACAGG	TATCTTACGG	CCTATTCCGG	AGAGCTCAGA	CCGTGATCTT	CTGCATTCGG	GGCTAGAACA	CATTAGGTCT	ACCAACGTCG	CGTTGTCGAG	AGGAAGCGGA	CAGATCTACC	GCTTATACGT	TCCATGTTCG	TCCGATCTAG	ATTGTCCGTG	CGTGACTATA	CAGGTAAGAT
P	CCAATCTTCG	ATTACCGTGG	AGCATGTTGA	AGTACTACGA	GTAGCACACG	CAGTCTTGGA	AAGAGAATCG	AGACTGGTTA	GCTTCGTTGA	AGTGTCGACT	GAAGTGGCCT	ATGCATCGGA	ACCGGATGAA	GACGGAAGAA	GACGGAGTGA	CTGCAGAGAT	CATGCATTCT	ATGTGCTAGG	CCGTGGTAGA	CTGTACACCG	GTACGGCTGA	CACGGTCTGT	CTGGTCAACT	CTCAAGTACG
2	1	2	3	4	5	6	7	8	9	10	11	12	13	14	15	16	17	18	19	20	21	22	23	24
A	CTGGAATGTA	AACTTGCTGG	AAGATCGGAC	CCGGTAGATA	CGTGTGTAAG	AGGATCGATG	GCGCAATTAA	CACTTGTGTT	CAATGAGATG	CTGACTATCG	GTCATTCACG	CATTGAAGCG	CGGATCTTGC	GTATCCGCCA	CGGAGAAGGT	TGAACAATCG	GCGCAACCTA	CGACGGCTTA	ATGGCAAGAT	AACGGACGGA	GCTAATACCG	TGCGGACATT	ACCTAGATCA	GTAGGATGGT
B	CAAGAGATCT	ATCACTTGCG	GTTGGAGTAG	ACGTCGGATG	AGCGCTTCTT	AGCGCAGATA	CATTCGGATG	CGAGAACGTG	GTAGAGTAAG	GATCCATGGT	CGGAAGATAC	ATGGTGTCGA	GCCTAATGCG	GAGGTATGGA	ATCGCGTACG	AACGGTCAAT	GGATCGAGTA	AGGATCCGAA	GATACTATCG	GAGATCCGTC	ACTCACAGGT	CTTCGGCACA	ATCACGACCG	TGAGCTTCCG
C	CTAGGTTCAT	CAGTTCAGGT	GCGTATACAA	AGATGATCGG	GGCCTAAGAG	GGCAATTCCA	CATTGAGTAG	GAGCACTCTT	CGACTATGGC	GGTAATGCGT	ATCGTGATTC	CTGTGGCGAA	ACGGATTGGA	GGCAATACGG	CGTCAGTGGT	GCTGCTGGAT	ACGGAACTAG	ACGGAGTATT	ACGGATAGAT	CCGGAATCAT	CCGGATTCTA	GCGGAACAGT	CCTGCATCGA	GGAACAGATT
D	GGAACTTCCT	GGAAGAATGA	GGAAGCCTTA	GGAAGTACAA	GGAATGCAAG	GGAGTTCTCA	GGATACCAGA	GGATGTGATT	ACTCGAGGTA	CGGAACACGA	CGGAACTTAA	CGGATACTCA	GACAACAACG	AGGCCACATC	ACTATGTGAC	AGGTAGGACG	CAGTGGTTGT	GCGTTATCAG	GATAGGCCTA	CCGGTAACAA	CGGAGTGTGT	AGACACCGGA	AAGATGTGAG	CACGCGGATT
E	GGAACAACGG	CAGGCCATCA	CTGCCTATAA	AGCTATGTGG	ACACTGTGGT	GTCACAAGCG	CTACGACTTG	TGGTTGAGTA	TGGAGGATCG	TCAGTTGCCA	CCAGGAGTGT	ACATGGCCAA	GCGTTGCGAA	AAGGTTACCG	ATACGGACAT	AGTGGCGAAG	GCGGTAATCA	CAGACTGAGA	TCTTGTTCCG	ACCAAGCTGG	GGTTAGGAAT	AAGTCGGTAG	CACGACTGTA	TCGATCCAGT
F	GGACGAATTG	CGGACTAGAA	GAAGCTTGTA	CAATACGGAA	GAACGAGAGA	GACTTCGACG	GTACACTGGA	GTCGAGGATG	CTCATGCTAT	CCTTGCGGAA	TGGAAGCACG	AGCGTCCAAG	GCCATCTACG	GGAAGCTACT	GGTTGACTAA	TGCCACCGTA	GATTATGTCG	ACCACTGTGA	GTTGCCTGGA	CGGTTCAAGG	GACTACCGTC	ATCTCTAGGT	GCGAGTCACT	CGAGGAGATT
G	GCGAAGACTT	ACGTGGTGAT	GTGATCTGGA	CACCTACGTC	CTGGTCCGAA	TCACGGTAGG	AAGCCTTGAA	GACGCATCTG	CACGTAGACT	CACGCAACTT	ACGTCCTAGA	ACGCCTTACG	ACAATCTGTC	TAAGAATCGG	AATAAGGTGG	CAACCTCAGT	GAAGATCAGA	ATCCAAGGCG	CAGATACTTG	ACGTAAGGAC	CGTATACTGT	GGAACACTCT	GTACAAGGTA	GAATTAGCCG
H	GTATTCCGGA	AACGAAGTCG	GTTAGCTTCG	TACACTCACG	TACCTGCGTG	TGGAGTACGG	ACGCACTCAT	ATCGTACGCT	GCATAAGGTT	CGTGAGATAA	ACAGACCGTG	GACCGTTAGG	GGTACATCCA	CGTCGTACAT	AGTAGCCTAT	CTACCGGATG	CTAGGCGAGA	TTAAGTCACG	CGGATAGTTC	CCATCAGCTG	AGGCGGAGAT	CAGACATCCT	ACGTAGAATC	GGCTAGACTG
I	CAAGAGTAGA	GACAGGTCAA	AATCCGATGG	TTACCTATCG	GACGTGATCA	GGTAATGATG	GCTTCGAGAA	GGAACCAGGT	ACGATTCGAC	GACATTGTGG	AGCAACCTTA	TGATAGGTCT	AACGTCATGT	CGTTGGTAGG	GTGGAATAGG	GTTGATGTTG	TATGAGATCG	CTAACATACG	AACATCGGTT	GCATGGTTAT	GATAAGTGCG	AATCGCGTAA	AATGTTCGTC	GGTACTTCAG
J	GGAGCTCAAG	TCCTCAGTCT	GAGAGTAGAA	GGAATATCCG	ACGCGCATCA	GGCTCTAAGT	ACCAACCGTT	ACATCACGTC	AATCCTGGAC	AATGCGGCTA	AATGTCTGGC	ACACGTCATC	ACACTCGCGT	ACCATGCATC	ACCGTACAGT	ACGATCTAGC	ACGGTCCTAT	ACTTAGCGTC	AGGTTCTAAC	ATATAGGCCT	ATGATTCGCG	ATGCTAGAGA	CACGACATGC	CACGGTAATT
K	CAGAACCACG	CCACAACGTC	CCACAATAGA	CCGAGTCGAT	CCGCGACTAA	CCGGACCAAT	CCGTATAGAC	CCTAGCGTGA	CGATGTGAGA	CGCAGTCAGT	CGGAAGTGAG	CGGACCATGT	CGTAACAGTT	CGTAGAACTT	CTCTGCGGTT	CTGTAGATGG	CTGTTAAGCG	CTTACTGGCG	GAACGTACGT	GAACTCGAGG	GAAGATATCC	GAAGTTGATG	GACGATGGAT	GACTCGTCAG
L	GACTGATAGA	GAGACCTCTG	GAGGCGGTAA	GAGGTCAATG	GATGAACACG	GATGAAGCGG	GCAAGACGGA	GCATTGGTGT	GCCAGATATG	GCGAAGAGAG	GCGGTTAACT	GCGTCACCAA	GCGTCACGTT	GCTTGTCATG	GGACACTACG	GGACCATACA	GGACCTTGAA	GGACGTAGGA	GGACTGACGT	GGAGAGTTAT	GGAGCACGTA	GGCAACAGTA	GGCTTCTTGG	GGTAGTATTG
M	GGTATTCACT	GTACTGCGTA	GTCAGTTGGA	GTCATCTCTT	GTCTTAACGG	GTGCCTACCT	GTGGCATCCA	GTGGCCTTAG	GTTCTCAGTT	TATGGCCACA	TCCACAGTGG	TCCATTAACG	TCCTGATAAG	TGCAAGATTG	TGCGAATCGA	TGCTGTCCGA	GGCAACCTGT	CTTGGAGTGA	CATGTGGTAT	TAGAGACACG	CTCACATAGT	ACAGTCGAGG	TAGTGGCTGG	AAGCTACAGT
N	AGAACGGCAT	GAACCTTGGC	CGATAGAGTC	GACGTTGTAA	CCTTGACAAG	GGCATAGTTG	CACATCATGA	CGTGGTAATA	GAGCAATAGA	GAGCTCCTCA	TCGCGATCCT	ATGCTGACTT	TCAACGACTT	CCTCTGAACG	CGTAGCATCG	GCGGACTAAG	CTGGAGTATG	GGCCACACTT	GTACATGACG	CCTGCGCATT	GCGGCATGAA	CTCTGCGACA	GGATCAGCGA	TCGCATTCGA
O	GTCGTTGAGC	GTGACGTACC	ACTGATCTCC	CAGAATTCAG	CCACGAAGGT	CTTAGGTCAA	CGACGTCAAT	GACGCGACAT	GTGCTATGTA	GTATGATCAG	CGTTATGGTT	TCCAGCTAGG	AGCGAACGTA	CGGAATCCGT	GCGGTTAGTA	GTAGGTTCGG	CGACTCCAGA	CTGTCAAGGT	CTAGCTACTT	CATAGCTAGA	AGGTCATCGA	AACATGTGTC	CGCATTACCT	TGGCGTTCGT
P	TGTAATCGAG	AAGTAGTTCG	AGGCCATGAC	GTTGGTAACG	GTAGACCATG	ATCATGACGT	GGCACTCCAT	CGTGTCGGTA	GGCCATAGAT	GTTGCCAAGC	ACCGAAGTGT	CGGTACCACA	CGGAAGACTG	GATTCGAACA	ATTGTCGAAC	TAGACGTGGT	CGTTCCAGAG	ATTGGCCATC	GGTCAACATG	AGACAGAACT	CTTACGCACG	AGTGTCCTTC	ACTGTTGTGT	CGGAGCGATT
3	1	2	3	4	5	6	7	8	9	10	11	12	13	14	15	16	17	18	19	20	21	22	23	24
A	CGCAACTACT	CTACTGAGAG	AAGGTGTTCC	ACCGCGAAGT	CGATAGATAG	CGTTATCCGG	AAGCGCTAAT	GCAAGAGTCG	TCTGGCCAAT	TACGCTGCCT	CGAGTGCTTC	TAACTAGCGG	GGTTCACAGT	CTCAGCTTCT	ACCGGTTCAT	GAGGTAACGG	CGGTATGGAG	GGTAAGTGAA	GGACTTAACG	TGTTAGTACG	TACCGTAGGA	CAACTCGTGC	CGGAGTAAGA	GGTCCTATAT
B	AGAATCGTGT	GGTTAGCGAG	CATGGTCTAG	TCGCGTAGGT	CCGAGAGTAC	GGCATATAAG	AAGCCTACTT	CAAGCGCGAT	GGACACCATT	GAGCTCACAA	GCGAACAATG	GCGATTGCTG	GTCGACTCAA	ACTCGTATCG	GCAGAGTGGT	GTCCTTAGCG	TAGTAAGCCA	TGAACGTTGG	GGCTCATAGC	CGTACGCAGA	GCAAGCAAGC	CATGGAAGGA	ATAGTGCGTC	AGCAGATCTT
C	GCTGGACACT	TAGGAAGGCG	GGACACACAA	TCCGCAACCA	GCTTCATGTA	CGCATGATGT	GCGGAAGTAT	GTGCTACTAT	TCAGTGTCAA	AACGCGTATC	ACCAACGCAT	TCTCAGCGTG	CTTAAGAGCG	GGCTTGATCC	GCGTAGGTTG	AACGTTGTCT	CCGGTGTGAT	ACGAGGAGTC	TGGCCTGTTG	CGTCCTGAAG	GTACGTCCAT	AATTGCGGAT	ACACACGTGG	CCAGCTGTAT
D	AGCCAGAATC	GTCGGACCTA	TGCTAAGCGG	GTACAGACTT	AACCTGCTCA	AGATTGTGGC	GAGAATGGCT	CGGAGGAGTA	ACATCGATGC	GAATATTGCC	GCGGACGATA	AGCTATCGTC	AATTCGGAGC	AGCTGTTCAA	AGGCAACACA	AGTAACCGCT	ACTGGCATGC	TGATTGAGCG	GGCATGATTA	AGCCTCAGTT	GGCAATAACT	TAATGATGCG	CTGTACGTAG	AAGGACCGTC
E	AGCCTCCTAA	GACTAGTCTT	AAGGCCGGTT	GGTTACTCGA	TCTGATCCGG	CCATAAGCCA	CCGTATAAGG	GGTTCCTACG	ATAGAGTGGC	GCGATACTTA	ATGCGGAACA	ATTCGAACGT	AGGTACCATC	CGCTGATGAC	TCCGGTCCTT	GGAGTTAGTT	GGATGAAGTT	CGTACTCGAC	CTCAGACAGA	TGCGTTCACG	AATGAGGCCG	GACGAACGTT	GACGAATAAG	GACGAGCCAA
F	GACGAGTTCT	GACGATATGG	ACGTGAATGT	GTTAGAGGTA	AGAGACTGTA	CGGTTGTATG	GACGAGCAGT	CTCTGGTGAT	CTTATGCATC	CGTGGACGTA	ACGACACTTC	GCGTCCATTG	GAAGGACTCG	GCGCCTGTTA	ACCGCATCCT	GTCGATACCT	AGCTCAACGT	CGAACGTCGA	GTACCTTAGA	ACGTCGATAT	CGACCGTAAG	ATGGCCTGTC	GGTTGTTACT	CTTGTCCGCT
G	GACGTACTCT	AGCTGTATGT	AATCACGCCT	ACGGACAGTA	CGACAACGCT	GTGGAGCTAA	AGTGGACATG	AGTGGATTGG	ATTCCTTGGT	AGTCGTGTCA	GAAGACGTCT	AGTACAGTTC	AGAACGCACA	GACGACAATC	ACAGACTCAC	GCTTGTACTA	GCGATAACCG	TAAGATCGCT	CGACCTCTGA	ACGAGTGATG	GCTGAAGATG	GCTGAATGCT	GGTATGGCTG	CAATGGCGAG
H	CCGCCTAAGA	AGGTAATCAC	TCAACCTCCG	GAACCACGCT	GCCTACCACT	GCCTCCACAA	GCCTCTGATG	GCCTGATGAT	GCCTGTTATT	GCCTTGGAAT	GCCTTGTTAA	GCCTCTACTT	AAGCCATACA	GCGACCAGTT	ATGAGCTCTA	AAGGTTCGCT	CATGGCATTA	TCCTGGATCG	ACATCGCACT	GTTGTTCAGA	ATCGAGCCAC	ATCCGTTGTC	ACGTCGTCCT	GTCGATTAGA
I	AGGTGTCACC	GGTCTCGTTA	GAGTGGAACG	GGACACTGAT	CGTTGGATAT	TTCGATGACG	GTATCACTGC	ACTTCAGCGA	ACCGCACGAT	ACTCTTGCTG	CTGGAGACCT	GGCCTTATGC	CTAGCTGTTA	ATCCAGCTAA	CCGCACAATA	AGTGGCCTCA	CACGTTCAAC	CATTCCATGG	ACGTGTCGTT	CGAACTTATC	CACGCCTTAT	CAATATCGAC	GAGACGATCA	ACCGTTGCTA
J	CGTCACTAGG	AAGTCGAACT	GCCTAGAATT	AACACTCGAT	GCCTTCGGTT	GGCTAGCTTA	ACTCTAGAGG	ATACATCGCT	TCGAATAGGA	ACCACTCGTC	CGCCAACTAA	GTCGTGCGAT	AGTGTGCATT	ACTAACGTGT	CGAGACATTG	CTAGCCAACA	CGTGAGGTTC	TGGCAACAAC	GCTGAGCAGA	GATTCGCAAG	ACCTTCTCCG	CTATCTCAGC	ACCAGATGTC	AATTGGATCC
K	ATACAGATCC	AGCCACACGA	CGACACAAGT	AAGGCGTGAT	GAAGCGCCTT	ATGGCCTTGA	GTTAAGACGT	GAGCTTAACA	AACAAGGCGT	AGGTTGCTAT	GCAAGCGATG	AGATGTGTCG	CAAGTCTGAC	AAGTACCTAG	CCGTATCTAA	AGGACTCGCT	CGAGCATCAT	CGCAAGAGCT	TCGAGGCTAT	GTCGAAGACC	CACGATAGTC	AGATAACTCG	AACTCACGGC	CCAGCCAGTT
L	AGGAAGTATC	TCACTCCGTC	GCTGTTGTTA	TGGCTGTTCA	ATGAGGCGAG	TATAGGCGAA	ATTCGCAACC	CGACACATCC	CGCGTAGTAA	ATGGCTTCAG	CCGCTGGAAT	CGTCGAATAC	CGTCGAGAGT	AACCTCGGAA	GGTATACCTA	AGTCTACGGC	TCTAACCGTC	AAGGTCACAC	AACTACGGTA	ACAATAAGGC	AGCTATATCC	CCATCGCTAA	CTGGAGATTC	GAGTGTACTG
M	GCATAGATCC	GCTTGCAATC	GGAGAAGTAA	GGAGCTATTA	GTAAGAGCAT	GTCAGTGACT	GTGACAGTAA	GTGACCAGAG	TAATACCGGA	TAGAGGTCTA	TCATTGAGGA	TCCAGGAGTA	TCTTCGGAGG	TGCGTACGTG	TGGAGGTAAT	TGGCCATATA	ATTAGCGGTT	ATCAGTGAAC	AAGTACTCTC	AAGAGCTATC	GATGTAGCTT	TCTACGACGA	GAACTGATCC	GCAACCTGAG
N	TAGCCTCTCA	GACTACGTGA	AGGCTTGGAG	TGGCGACACT	GCGAATATCA	GCGATGATAT	ATATCCGGAT	GCCTATGCTA	AGTCATTGTC	GACAGCGTTA	GTACCAAGTC	GCCAACTCAG	GCCAAGTAAT	GCCAATCCTT	GCCACCAATA	GCCACGAGAT	GCCACGTACA	GCCACTCTCA	GCCAGTAACC	GCCAGTAGGT	GCCAGTGAAG	GCCATACCTG	GCCATAGAGG	GCCATCCGAA
O	GCCATTCAAT	TAGCAGCTAG	ACAGTGATCC	GTTGACGTGC	ACGTGTCTGG	AAGTTGCAAG	ATCCGGAAGC	CAACTTGGAC	AGTCGGACAC	GTGAGCACTG	AACCGCACAG	TGAACTGTGA	ATGTAACGGC	CGGCATGATC	TGTCCGACGT	GCCTACAGGA	AGGCTGCCAA	GAGTGGTTAA	AGTCCACCGT	ATCGCTAACA	CATGAGACGA	CTAAGAGCTA	CAGTAGGCGA	AGCTTCCTCC
P	ACCGACGTTA	ACAGGAGATG	AGGCTCTGTA	AACTGGCGTA	ACCACCATCC	ATCGCATTAG	AACACGCTGA	ATCCATGATG	AAGTAGATGC	ACGACGCCTA	GAGTTGCACA	AATCTGCATG	AACCGTCAGC	ACTGCATGAG	GGTACAAGTT	ATCCGACGAA	AGCTGGACTA	AACTGCCAAG	TGCGCCTGAA	CTGAAGGTGT	AAGACACTGT	CGAAGCGCAA	AGAGATGTTC	TTAAGGTCGG
4	1	2	3	4	5	6	7	8	9	10	11	12	13	14	15	16	17	18	19	20	21	22	23	24
A	AAGCTAGCAA	GGCAGACATC	TCTCGACATG	GCAGTGATGA	AGAGGAGCTA	CTGGAGGCTA	AGGAGATTAG	GCTGTGAATT	CATTCGTTAC	CCACAGCTCA	GCACTCAATT	AGCTAAGACT	AGTCAGACTG	ACATGCTTGT	AGATGGAACA	AATGTAGACG	CCTCGCCTTA	CAGACTCGTT	GTATCGCTTG	GAATGGACTT	TATACAACCG	CGGTTGGTGT	CACGGACACA	ACACAAGGAG
B	AGATTAGGAG	ATCAGAGGAG	CCGATAGGAG	CTAGAAGGAG	ATAGATCTGC	CCACGGATAC	TCGAGAACAG	CCAGACTACA	CGAACCTACA	CGACAGTACA	GAGAGTTACA	ATGCGTGGAC	AGATGCCTAG	GTGACACACT	CGCCTCTATA	TACTTCACAG	TTCCACACAG	GGACGGCTAT	GGAATTGTCC	CAGAGCTTCG	TCAAGCTTAG	ATAGCAGTCA	AATCGGTTAC	AGAACCTCAC
C	CACCAAGATC	CGAGCAGTTC	CATAGACTCG	CGTCAGAGAC	AGTGAAGCTG	GCAACTGCCA	GGACGTCATG	AACGAGAACC	CTGATTGTGG	TTGAAGCTGA	TGCACTCGAA	CAGAGGCTCA	ACTACGGATC	GATAACGCCA	GACTGAAGTC	AGGAGTCTCG	CACAGTACTG	ACCTGTAGTC	ACTCGTCGAA	CGATTCCTCG	ACACCACCAT	CGAGACAGAT	ATTGACACAG	AGGATGATCC
D	CGTCAACGGA	CACACACCGT	TACACTGCAA	AACAGACGAC	GCTATCCTAG	ATATCCAGTC	CATTGTGACA	GGATCTAACC	AGGATCACGG	GTAATAGAGC	ATAGGACCAC	GCCTATATAG	AACGCGGACA	ACGGAATAAC	AGAGAACGGC	CAACGAGTCA	ACGGCTTATC	AGCCAAGTTA	AGCTCCTTCG	CCATGAACAG	GATGGTGCTA	GAATTGCGGC	AAGAAGCCAC	GAGAGACTTC
E	AGTAAGAACC	AGTCGAAGTT	AGGTGTAGCT	AGCTTAAGGC	GAAGGTACAG	CTAGAGGTCG	AGCACGTATA	AAGGCTCGGA	ACAACGCCAG	AAGCGCCTGA	ACGCCAACAG	ACGCCACGTA	CAAGGACGAC	ATGCTCACAG	AATTGACTGC	AGTGAACACC	AGTGAGGAAC	ACTGCTTACA	ATGCACATGG	GAACACTCGG	TACTACTCGG	ACGGATATGC	GGACAGGTTG	CAGAAGCAGA
F	AACCGAGGTT	CCATGGTACC	ATAACGGCGG	CATTAGCCAG	CTCTAATGGC	ACGATGAGCT	AAGACCGAGC	TGCACTGTAT	AGCACATCAA	ACTAGGCTCG	GCGCAGTGAT	CGGATATACG	GACAAGGTTC	GATCACATGA	GTCAAGCTCG	CCTTCGAAGA	CAAGCGTACC	CCTTCAGGCT	ACGCCTGGTT	ATATCGGTCG	CATCACGCTA	GAAGTCTTCG	AGAGTGGCTG	CAGGAGCATC
G	GCCAGACGTT	CATGGCAACC	ACCAGGTTCC	AGCCTGAGAC	ACAGCCAGAG	AGCATGTACC	CTAGACAAGC	AGAGATGACA	ATGGTTAGTC	AGTACTGAAC	CTCAGAGTCA	AACAAGACTG	GTTATGCTCC	TACGTGCTCG	TCGATAGACT	CATAATCAGC	ATCTATGGAG	GATAATGGAG	CATGACGAGC	CCGTAGCAAC	CAAGAATGGC	ATGATGGACC	ACTCGTACTT	CGAACAGCGT
H	ACATCTGACC	AGTTACGACC	AGGATCAGTC	GCCTGTACAC	CATCCTCGTG	AACCAGCCTA	AAGCATTAGC	CAGACCAGTC	AGGACGCAAT	CCGGAGAACA	AGCGGTTACA	AGCTTCTACA	AAGGCGACTG	ACGTCTACGT	GCCTACTTGT	CAGGAAGACC	CTATACGACC	AACTCTACAG	AGGCATACAG	CCTAGTACAG	ACAGTGCCAC	ATAGCGGCAA	ACAACCTACC	ACGAATTACC
I	ACTCGATACC	AGTCCGTACC	AGTGCATATC	AATCTCACTC	CATGAAGTAC	AATCAGCTTC	CGCCATTAGC	AGCAAGCTAT	AACCACCGTG	CAGGAGAGAA	CTAAGCCATC	AACAAGCTCC	AAGCCGGAAC	GATGTCGTTG	CGTGCTACAG	CAGTCACTCG	TACCGACTCG	AGCTTAACCG	AGGTCAGAAC	AGAATGCTGC	ACCGGACATC	ACGCGGTAAC	ACCGTTAATC	CCACTGAAGC
J	GCTAGTGGTT	AGACAATACC	ATCGACGGAC	ACGGTCTGAC	TGCGCTGCTA	GTGAGGTCGA	AAGAGGCTGC	AGCAAGATGC	ACACGAGTAC	CACAACGACC	CATCAATACC	CGAGAATTCC	CGAGGTTACC	CTTAGGTACC	GATATAGACC	GCAGAACTCC	ACTCGCCTAG	AATTCGCCTG	CATTAGAACC	AAGATACACC	ACCTTACACC	ACGCTGCTTC	AACGAATCAC	TAGATCGCAA
K	AACATCCTAG	CACATGCTGC	AGGCACTCTG	AACTCCTCAC	AAGGTGAATC	AACCAGTCCG	GAGGACACAG	AGAAGACTCC	ATCCGAGATC	CTTAAGCCGG	GAACAGTATC	AAGAGCGGCT	TAGTGAGACC	ATACCGAGCT	AATACCGACA	CAACACGACA	CTAGTAAGAC	CCGGATTAGC	CTACGTTCTC	CCTTCTTACC	GGCACAATCC	GTTAGCCACC	CACTGCATCC	AGGACTTAGC
L	AGTTCTCAGC	ACATTGAGAC	ATAACGAGAC	AACGTCCGAC	AGAGAATCTC	ATGAGTCAGC	GAATGTCAGC	GAGTACAAGC	GAGTCTGAGC	AGTATGGAGC	GAACGCCAAT	TAACGCCACG	TTGAGACGTC	ATCTCAAGTG	ACACTATCAC	GTCATGAATC	CGACCTAGAC	CAGTCCTCAT	CCTTAACAGC	ACTACTAGAC	AGGAACTGAC	AAGCACGATC	TATGGCACGT	ACATAGGACA
M	CGTTAGGACA	GATGAGGACA	GCGATGGACA	GAAGAGCAAC	ATCCACAGTC	ACTGCGAGCT	ACTTGGTCGG	AAGGTCGTGC	AAGCTAGGTC	GTTACTGACA	ACGCATTCTC	GCTGCCATAG	GCTGTTATCC	CGCGCCAATT	ACCAGGTGAG	CAGGCACTAC	GCGCTAATTG	AGTGCAAGGC	TAAGCACGGC	ACTCCAGACA	CAGTCAGACA	TAACCAGACA	CACAGCAATC	AAGTCAGCTA
N	AACAACACAC	ACCGTAACAC	ATAATCCACC	CCTAACCACC	AACCGGTCTC	AAGAGAGAAC	AATCCAACAC	ACCAAGAGAC	AGACATGGAC	AGTCAACCAC	CAAGATTCAC	CACAGCTTAC	CACCTCTCAC	CATAGAGGAC	CCTCGAGAAC	CGTTATACAC	CTTGTACAAC	GCAGCTTCAA	ACTACTCACC	CGATATCACC	ACGAGCTACA	TCGTTACGTC	ACACAACGGT	ACCTTCCGGT
O	GCCTAACGGT	AGCTTACCAC	GCTGAGTTAC	GCCATCGTAT	ATTGCATGCT	AAGTGGCGAC	GGACTAGTAT	ACCTACTGGC	GATCGCAGTC	ACCGCCTTAA	CACTCTAGGC	CCTAATTCAC	ACCAGTGGAT	CCGCATATAG	TCAACAAGTC	TTACTGAGTC	CTAGCCTCAG	CACAGAGCAG	TGAAGAGCTT	AGGTATAAGC	GCCACAGCAA	GACTAGTACC	GCAATACACC	TGAGCATACC
P	ACAGCCTCTG	ACCTGAGCAG	ACCTATAGCT	TGGCATGCTT	ACCGAAGACA	AGCAACGAAC	AGTGGCTTAC	ATTCTTCCAC	CAGGTTATAC	GAGATACCAC	AACCTTCCTC	CAATGTCCTC	GCAGAGTACC	GAGAGAGACT	ACTTGTCCAC	GGTTCCGCAT	AACGCCAGTC	ACTTAGACAC	CGAACGACAG	GATCCGACAG	AACTGCTACC	CACAGATGCC	ACACACAGAC	AGCGAATCCG

### Sheet: platemap_s2_r
1	1	2	3	4	5	6	7	8	9	10	11	12	13	14	15	16	17	18	19	20	21	22	23	24
A	CATCTGTATC	GAGGCTTAGA	CTGTCCGTTC	GTAACATCGT	CCACCTTGGT	CTACAAGAGT	CCTTGTAGCT	GTCTCAGTAG	GTTCTGTACT	TGTACGCCTA	CTAGAGCAGT	TTCTGGTAGG	GTCTTGTAAG	CATGTCAGTC	TTCCGTATAG	CTACAGTGAC	TTAATCCGGT	CTACTGTTGT	CCAGTGAGTC	CATGTAACAC	CGGTAGCTTG	CTGTGTAACA	AGACTCATAC	TTAGTGCGAG
B	CACAACGTAG	ATCAACGCTG	GAAGGTAGCT	CCAGATGGAC	CGGATCGTAG	GTTCGATGGA	CAGTCGGCTT	GGTGCCTCTT	TTCTGGCTAT	CATTCGTCGT	GCGTAGTTCA	TCCGCGTACT	CTACCGTGTT	CTTCTTGTAC	GGACTCTTGT	CAATACTGGT	GTAGTGTTCT	CCGACTAGGT	CCAACAATGT	TACTGTACGT	ATGTCTGGTG	GTCACGGCTT	GTTCATCCGT	ATGGACTCCG
C	CCGTGTTACG	TTCATGCGGA	CACAGTGTCT	CGGTTATGAT	CCTATGTAGA	CCACTATTGG	TAATGCGTGA	TAGGTGCGTT	CTACCGTAGC	TGGTCTTAGG	GGTTCTTCGT	TGAGCGTGTT	GTACAGCGGT	TAGCACGGTT	CTAAGTCGTT	TCAACCTGGT	AGGCACGAGT	TCCGGATGGT	TTGTCGGCCT	TACTAGCTGT	TCGTGTCTCC	ACGTGCGTAG	TCAGAGCTGT	AGTCTCCTGT
D	GATACTCTGT	CTACGCCACT	CCTGGATAGT	GTACTTAGGT	TGTTCGCTAT	CTAGCCTTGT	TCCTGAGGTA	TCGTAAGTAG	TTGAGTCGAA	GTGACCGATC	TCGCCATGAT	TAGTAGTCTG	ACGGAATTCT	CCTATTGGAA	TGTGGATCGT	CGCCATGTTG	GTCAGATCCG	TCGCAGCCTT	CTTGCTCTGT	CGTGTATTAC	TCCATCTTGT	TGCAGACGTA	CTCCGTAACC	CAGATTCTGT
E	CCATTCATGT	CTAACGACGT	CCAGAGTCTT	GTTGAGTCTT	GCGATCTCCA	TCGGCATACG	CGGACTTCAT	GATGTATCCG	CTGTGATACC	AGAGCTTGAC	CTTCTACTGG	AGATTCGGCT	TGAGGTGATC	GACCAACTGT	CGAATTGGCT	TCTGTGGTAG	CTAGACCGTA	TGGATTCCGA	GGTGCGAATG	TTGACGTAGA	GCGTGATGTC	CCAACGGCTA	CCTGTCTTGG	CCACTAGATG
F	CATCGTTGGC	GTAGTCTAGT	TCTCAGTGGC	GACCACGTTG	TGTTCGTGGC	ATTGGTTCCA	CCTTCAACGT	CGTACGTAAC	ATGTGCTCCT	GAGTAGCCTC	CTTCCATGAT	TGGCACTGGT	AGTTGTGATC	TACACTGTTC	CGGACGAATC	CCAAGATCCG	GAGAGAATGT	GCGACGATTC	TGTACATCTG	GGCTTAGTCT	CTTCAGGATC	TCTTCCTTGT	CGACATGACT	AGTTCGGATT
G	TACATCGTTG	ATTCCGACTC	CTTCTCAAGT	GAATCACGGA	CTGAGATGAC	CTATGGATGT	CCATCGAGAG	TCGCCTTCAG	CCTATCGACA	CAATCCGGTT	TGTCGGATTA	TGCGTAACAT	TCAACGTTCA	TGTGTCTAGA	CCATCTAAGT	CCACACAGCT	CGAGAGTGCT	GAGCCAACAT	CACTCAGAGT	CTCCTAGGAC	GACATACGGT	TACCTTGGTA	GGAACGGTTA	GCATTCGGAC
H	TCGTGCTTGG	CTGTCTTATC	GGAATGATCT	GGTTCAATGA	GGTAGACGGT	ATGTTGCCTC	ATGACTCTGG	CCAACTCCTC	GCTATGTGCT	TATCATTGCC	GTGTGGCAAG	GGACGTGTCT	TGCGATTATG	AGCGACTTGT	GTGAACGAGA	CTGGTAGTCA	GGTAGTCCGA	TTCTAGAGCT	CGCATCGTCT	GGTCTGCTAC	CTACAAGGCC	GATCGTTCTG	CGTCGTAGTC	TGTATTCCAC
I	CTCCGTAGTA	GTGTCATGAG	ACGGCAGACT	ATAGTGGACA	GACCAAGACT	TGATCCGGAG	CTCCAGAAGT	GGAATCGTAA	CCTTATCTGT	GTCTCTGCGA	CCTACGGAAT	CCACGTTATG	GAACATGCTC	AAGTGAAGCC	CTCTAACTGT	CTTCTCACTA	GAGGAGTGTC	GTTGCGGTGA	TGCACATCGT	GTACCGATGT	GTTCGACTTA	TAGTCATCTC	GAGTTGTGCC	CAAGGTCGTA
J	TTCAGCGTAT	TAAGCAGTCG	GTCTGAGGCT	CAAGGTAGGC	TGTCGGCTAG	TTCTCATGGT	TTCTTCACGT	TTATCGCTGT	GAACGGACAC	TAGTGACTAC	TCTGGTCTAA	GTTGGCCTAA	TGTGGAATGA	CCGGACTTGT	TCGTGCCACT	TCTTGGCTAC	CAAGTCGAGT	TCGACTTCGT	GCATCGTGTT	CCAGGTACTA	GCAATGTATG	AGACCGATTC	AGTCCTCGGA	CTGATACGGA
K	CCAGTTACCG	GTAGTAGTAC	CTGTAGGAAT	GTTAGTCGTC	CTGAACGAAC	ATCCAATCTC	GACTGCTTCG	GGTAACGTCC	TCCTACAAGT	GATCAGCCTT	TGAATGTCCT	CTCCTGGTTA	GAACCGATTG	CCTTGTGAGG	TTGCGGAAGT	CTACATCTGT	CTCTCTTCGT	TTGCTTGCTC	TCTTAAGCGT	TCTATGCGCG	GTCTCTTGCT	TAGTCGCGTA	TCGCACAGAG	TACGTGGATC
L	CTACAACGAA	CGTAGTTAGC	GTCCTTCTCT	TTGATCGGAT	GAGCTTATGG	TCATCCGGCT	CCGAACATGG	CGATTAACGT	TTCCATCGTT	TCTAGAAGGT	CTGGTTACGT	GGTCAATCAA	TGTACTGCGG	ACAATCGGAG	CTTCAGCTAC	CCTTCGATCC	CATGAGTGCC	CCTACGAGTC	CAAGTGTCCG	ATCTTAGCCA	CGGTACAGCT	CCACATCGGA	TCAGTGGACG	GACTCATCGT
M	GGAACTCTGG	TGTCCGGTGA	GTTCGCGTCA	GGAATCTCTA	CGGTGTCTGA	CTGACGTTAA	GGTAGATACC	CCGATGCGTT	CAAGTGACTT	GTGTCTAACG	CACTCTGCCA	AGGATCTGGT	GTGTCTCTGA	TGGCACGTCT	GTCGCGTAAC	CTTCTTACAG	GTATTCGGCG	TCTCCTAAGT	TTGGTCACTT	AGTAGGCGTG	TCGCTTCATT	TACTCTGTGG	CCAATAGCGA	GATGGTCTCT
N	CATCTGGAGT	TGAAGCGGAT	ACGACGTAGT	CACTTCCTGT	CTTAACGATG	GTAATCGCGG	TTGAGTACAC	GACTCAACCG	CCATATATCG	CCATAGACGT	GAGCAATGCG	GTACGGAATC	CCTGAAGGAA	GTCTGTATGG	CAGGTGCTCT	TATGATGTGG	TCTAGGCGTT	CTTCCGAAGG	CCTCTACGAG	CCACTCACAC	CGCCATAATT	GCGAATCGTG	CCTGGACGAT	CTTAGCGAGT
O	AGTTCGTTGT	CTTGCTTGGC	CTAATGTCAG	TCGAGCCTGA	CTCTTATCAC	TCTAGTGCAT	TCCTCACCTG	TTGTCCAGAT	CTTGACTCCA	TCTGTTCACC	TCCGACATCT	TCCGAGTTAT	TCCGATAGCC	CGTACTAATG	CTATCGAATC	GTCAACAGCT	CTAGGAATGG	TGCTCTGGTT	TACGGTCTTG	TGGCTATTGC	TGAATGCGTC	TCGGCACATC	TCAGGTGTAC	GTTACGATCT
P	CCGTACTATC	CGCCAATGTC	GCGTCCGTAA	GCGTAACTGA	TTGCTTCTGG	TTGGAGTCTC	CCTCTGGCTT	TTCGGCATGA	TGTCCACGAG	GTCTTGTCTC	GCTTACCGTG	GGAAGTGCTC	CAAGCTCCGA	GGTTCTGTCA	GTCATACGTC	GGAGATCCTG	GGACAACCGA	GTGATTCTTG	TGGTCATCCT	CTTCTAGCAT	GTCCAGTCTG	CCGTACTGAG	GAGTGACGAG	TCGGAATTGA
2	1	2	3	4	5	6	7	8	9	10	11	12	13	14	15	16	17	18	19	20	21	22	23	24
A	TAACATGCCA	CTACATGGAT	CTAATGGTTC	CTATTGGACT	CTACTCCAAG	GCGTAGAGTA	GCGTTCAGAT	CATCGCCAAG	TCATCTTCTC	TCTGAGGCCA	TACGGATCAG	GGATAAGCAG	TCAGACGGAT	GTCTACGGAT	GTCCGTGTTA	TTCATGATGG	GCTAGCCTCT	CGTCAGGCAA	CTTACCTAAG	AGCGTGTGGT	TGTCGCTTGT	TGTAAGGCAG	AGGTTCCGTG	TCGTCACTGT
B	CCAACGTGAC	TCGTGCTGTT	TCTCCATTCA	CGATTCCGTA	CCGTTGTCAA	CCTGTCGGAT	TACGATAGGT	CTATACCGAG	TCTTACTGCC	GGTACGGTAG	TGGTTGTCGT	CCGACCATAC	TCCGGCAATG	TATCCTCTGG	CATACGAAGT	TTGTCCTCGT	GGTGACTGAC	CCTTAGAATG	TATCTGAACC	GGTGCCAGTA	CTCCGGTATC	CTTCGGTAAG	CTACTACACA	TGCACAGAAC
C	GACACTAGAG	GTGGACGCTT	GTCAATTGCC	GAATCTGTTC	GTTGCTTAGG	TGACAGTGCC	CCATTGGTTA	GGACCTCGTT	GCGAACGGAT	TACGGCAGTT	TTACGACGGT	GGCACGCTAA	CTAAGCAGAA	TCTTCCGGAC	GTGAAGCCAT	GTAGCACGAT	TACTCTCCTC	AGTGCCATGT	CATTCTCAGA	GACTCCTGAT	GGTCGTAGAG	TCTTGCGTTA	GGACGATAGT	TTGGACCGAG
D	TGTCACTCCG	TCTGGCCTTG	GGTGAGTACT	GTACCGACAA	TGTTGGCGTA	TCCTGCTTCC	GTATTCGTTC	GTTCCGTATC	GTACGCTTCT	GGTACGACAC	CTTCAGAGGA	CTGTTGTGAC	TGCTGACGGT	GCGAGAACTA	ATGGCTGTGT	CCTTACGAAC	GACCAAGGAA	TGGAACGATC	TTAGGCTAAG	CTAGGACTCT	TCACGCCATT	TTCCGAACAA	CTTGCGTTCC	CATCTCAACA
E	TCCTTGAACT	CTGTGTCTTC	CTTACAACAG	TGGATAGCTA	CTACGGTTCG	TTCGTAGAAC	GGTTCGTGAT	TTGGCTCCAA	TGTTGCCAGA	TTGGCTTCTT	CGTTACGCCT	ACGCCAATGA	TAGACTGTCG	GTGGTGCAAC	GCTTGTCGGT	TTGCCTCAAC	GTAGTCGGAT	TCTGGCAGTC	TTGATGCACA	TAGTCCGTGT	TCCACAACAC	CTTGACACGT	CATGGTGCAT	TGCGTGTTGC
F	TGCCTATCCG	TACATAGTCC	TATTCGTACC	TCGACGATGT	TCGAGCGTTG	TCGACCACTA	TCGACGGAAG	TCGAGAGATC	TGCGATGAGC	GTTCCTGGTC	TTCGCTGATT	CCAGGAATTC	GCTTCTAGTC	TCTGGAGAAG	TCAACTCGTA	TTATCGCCAA	GTGCGTATTC	AGTGATTCAC	TCATGGCAAG	CTCTGGCATG	TCGATGAGAA	TCCACCGAGA	TCGAGGAACT	TCTCCACCTC
G	TCGTATTCCT	TCACCGATGG	TAAGTCGTGG	CAGGTATGTC	TACCAGACGG	TGTAGCTATC	ACCTTGTCGT	GTACGTTGTT	CATGTTCGAA	TGTGTCGGAG	GTCATGTGCG	GCATCGTAAG	GTGTATGTGG	TCGACTAACC	ACACCATATC	CGTAACTCAG	TCCGTGCGTA	CTACGAGGTT	CCGTTCTTCA	GGTCACGATC	CGTATCAGGA	GTGCCATTGC	GTACAGAAGG	TGGTATCATG
H	GTCTATCATG	CTATCAGTCC	TCCTTAGCAA	TGATGGACGG	TTCTAAGTCG	TTCACGTGCT	CATCTGCTCG	GATCGACGAT	TCGTCGGTAC	TGTGGTAGTT	TTGGTGTCCG	TGGTTCTCCG	TCATCTACCG	CTTAAGGCAT	CAGTGTGGTG	TCCAGGTATT	GGCCTACACA	TTAGAGCTTC	CTTACGGAGC	GTGTGTTAAC	CAACCGATAT	GACCTGAGTT	CGGTGTTATT	TGCCTTGCAT
I	CTAACCTCTA	GACCTTCAGT	CACTTCGCCT	TTCAGGTAAC	GCGTGCTATG	TACCACACCT	TCTTCTAGAG	TACCGATGAC	ACTCGGAGAG	GTATGTGTCA	CATAAGGCTG	TGGAGGCCTT	GATCTAGGCG	TGACTCCAAC	TCTACATGCT	TCCAAGGTAC	TCTACGTGAA	GTCCACTAGT	CATGGAGCCA	GCTGCATTGT	TGCGGCTAAC	ACGGATGTTG	ATAGGTATCG	GTTAACCGAC
J	GTAAGCTCAA	TCTCAGAGAA	TTCGGTTGAC	GGACTTGCGA	ACGGTAGTCC	TCCGAGACTT	CAGGATATGA	CGGTATTAGA	TGAAGAGTGG	TCGGTAAGGA	TTGGATTGGT	TCGCCACACA	TGAGTGAGAT	GTGGCAATGT	AGAAGTGGAA	GTGAGTTGAT	GAAGTGAAGT	CAGAGGTGTT	TTGTGTAGAG	TCATGGTGGT	CAGAGTTAGT	GTGTTGTGTT	GGTTGCGGTT	GTCAATGGTT
K	GGTATTGTGA	GGAATGGAGT	TGAGATCAGT	TTAGCAGATC	GTGGTGATTG	TGATGTCTGT	TGTTCGGCAA	TCGGTATCCA	GTGGTTGGTG	GAGGATCTTG	TCGGTTATAG	GGATGGTATC	TACGAACGAG	GAACAGTTGT	GTGGTTCATT	GTCTAGATGT	GGTGAATTGA	TGGACGATAA	GGTGATAAGA	TGCATGTAGG	TCCAGTGTGT	GTCAACTACA	TCCTCTCCAT	GTAATCGACT
L	TAGCGTGACT	GTATAGGTGA	TGACGGTATA	TACCTAATGG	TCATTACGAG	TTCACCATGT	GTCTGTAGAA	GTTCACAACT	TACTCCTATC	GTAGCGATAG	GGAGAGCGTT	TATGCGTTAG	TTGACAGACA	TGGATGACAT	GGTCTGAGAT	GGTAATTCTC	GGTAGTGTAT	TTCCTGTAGT	GTGGTAAGAA	TGTCTCCTCA	GGTGAAGAGT	TTGTGTGTTG	GTAGAGAGGA	TCCAACGAAG
M	TACGGTTACT	TACCAGTAAG	GTGTTCCAAT	TGGCTGGATC	GTTGGCATTC	TAGGTACTAG	GTTCACAGAA	TGCTTCGGAT	TTCAACTTCC	TGTCACATAG	TGCTACCATT	TTGGAAGAGT	TTCTCCTACT	TGCATGGATA	TTAGCGATGA	TTCAAGGCTA	GTAGGTATGC	GTCAACCAAG	TCGATCAGGC	TGTCTGACTC	CTTGCGCCAT	TCTCTCTGAC	TCCTTAAGCC	AGCTATGCCA
N	AGCAGTCCTG	TACCGCCAGT	TCTCCAGTGT	TCGTCATAAC	TGTCTACGTT	GTCCAACGTG	TCTCTTGAAG	TAACATGAGC	TCTGTTCGTT	GGAGGCAATA	TTGATACTCG	TTCAGAGATG	TGAGTCAACG	CCTTACGTTG	TGGAACTACA	TAGCGTCCTA	GTTGAGCAAT	GGCTATTGGT	TCGTTGACAC	TGCCAGATGT	GTCAGGCTAC	TGCTACTGTC	TGCTCGTCAT	TGCTGTGTAA
O	TAGAACTCGT	TCACATCCTG	AGAGAAGTGG	TCACGTCTGG	TCGCGACGTT	TGTACTAAGC	GGTCATGGAA	GGTCAAGTAG	TCAGCATGGA	TAACGCTGTT	GTAGAACTGG	TGGCTACCTG	CGTACCAACT	TAGAGAGTAG	TGTGTTAGCG	TACAACGGCT	GGCTGGTGAA	TGAGTAGAGG	GGCTTAGGTA	TCTAAGCTCA	CGACTTCTTG	GTTGAGATGG	TTGGATACAG	TTATCCAGGA
P	TTGCAACTGT	ACGACCGATA	CTCAGGCCTT	TTACACGAGG	TAACTCCTTG	CATTCACGAA	GGTGTCACAA	TGTAGACAAC	TACGGAGTAC	TTAGCAGTGT	ACTTCATCTC	CTGTTAGAAC	TTCGGTACAT	TTCGGAACTG	GTTAACTGGT	TGGTAGGCTC	TTATGGAACC	GAGGCGTTGT	TACCGGCTAC	GTTCTAGTGA	GTTGAAGCTC	GGAGTAACTG	CTACACTATC	TGCAAGTCCG
3	1	2	3	4	5	6	7	8	9	10	11	12	13	14	15	16	17	18	19	20	21	22	23	24
A	CTTCCACCGA	TATCCTCACT	CATCACGTGT	ATCAGCTCAG	TTAGGTGCCT	CTAGCTCAAT	CAACGATTGT	GTCTCCATGC	TTCGGACTAA	TATGAGGCAT	GCGTGTGATA	TACGCTGAAG	TACTGTCTCA	GGTTGGTCAC	GACACGGTAT	TTCAACCGTG	TCCAACAGCG	TCTTGTCAGC	TATCGTCATC	TTAGGATCCA	TGTGGTTCTG	TGCGTGGTCA	GGATTCGCTT	TTCGCGTTAA
B	TCATCGTCGA	TGTCTTGCTA	CCGAGAAGAA	TTAGACACTC	TACGTGTAGA	TTGCCAGCTT	ACCTCTCGGA	GCTTGCTCCT	TCCGATTCTC	TTGTGTGCGT	GTTCCACATT	GGAGAGAATC	GTGTAAGCAC	GGATTGGACG	TTCACCAACG	GTGATAGACG	TTGTTCGACG	TTGGACAACG	TGCTGTGAGT	GAGTTCGGTA	TACGCGTCGT	TTCCAGATCG	CACTATCCGA	GACAGTAAGA
C	TCCATACGAT	TCGTGGAGTG	TCTCACGAGT	TGATTCCAGG	TCCGGTTCGA	CTAATGCGAC	TAGGTGTGGC	GTTACACGGC	TGGAATCGGC	ATCCGTGAGT	CCGTACGCTT	TGAGAAGGTC	TAAGGCCTAT	GGTAGGCCAT	GGCCTTCAAC	CCGAATTGAA	TATTGGTGTC	CAAGCGGTGT	TGTCGAACAG	CTATTCCTAC	TGTCGATGAT	CATCGCGTTC	ATCCGCCTAT	GAATGCGGAG
D	AGTTGGCAGT	TCGTGTACTT	TTGAGCTGGT	GTGCGGAGTT	AGGCTGAATG	CTGTTCCTGG	GGAGTCGACA	TCGCCTAATG	ACGGTGAGAG	GGTCATTAGT	TGGTGGACCT	CCAGTAGCAT	CCGCCATAGT	GAACACAGTT	GACAGGCTCT	GTTACTCCTT	GATGTCGGAA	TGCCTTCTCC	TATCAAGACG	CAACATGTCC	GGTCATCTTC	TAGACATCGA	GCTTCGCCTA	CAGATGGAGG
E	GTGATGGCTC	TAGCAGAAGA	AGTCTCGCCA	TAGTGTAAGC	TTGTAGGAGC	TCATGGCTCA	GATGACACTT	TGTGAGAGGT	CAACGGAGTT	GTTCCGCTAA	CCTCCGAGAT	CAATGGAAGC	TGTTCCAGCT	CTGAACGGCT	TGCCATCCTC	GGCACAACTA	TACGCCATCC	GGTCGGTAAT	GGTCTATGAC	TGTCGACCGA	AGTATTCGCC	TGCGTCTCTC	GCGTGAAGGA	TCACACGATC
F	GATCTGCAAT	TGCCATACAA	ATCGCCATCG	TGGAACGGAG	CAACACGGTC	GGAATACGAC	TTACGTGATG	GATCGCTATA	GAACTTGTGT	CTATTCCAGT	GAATGCCATA	TTAATGGAGG	TACTGCGAGG	TGGTGCTATA	GCTAACAAGT	TCGACACGAA	ATACCTTGCC	GTGACGACTA	TAGGCGTACA	CGGATTGAAC	CTAACGGCAC	CATAGGCTAC	TGAGCGCTTA	GACACGACGA
G	GTCATACTGA	GAGGAATTGC	TAGGCATGAG	AGAACGTGCC	TACAGGTTGT	TCTTCCACAT	GCTTGCTGAC	CCTTCAGTGG	CGTCGGTTCT	CATTCGACTA	GGAGGAACAT	GTCACACATA	TGGTTACTGG	TGTAAGTGCT	CTGTCTGAGT	TTAGCCTCCT	GTATCGTGAC	TAGGTACACA	GAGCTTCGTT	CTACTTCGGC	GTCCAGATTC	GTCTGGAAGA	TAGCGGAGAG	CCACCTACAG
H	TAAGCGACAG	TCGGCCTAGT	TGAGTACTCC	GTGAACGTCG	TGTAGAAGCG	TGAGCGACCA	TGCGACGACA	GTCACCAGGA	GCTAACGCTT	TCTGAGCGAT	TGGAACAAGT	GGTTGCACTG	ACTTACGCTA	GGAGTAGTCG	GTGTCTGCTT	TACCACCTTC	GACATCACTG	TGAATCTGAC	GAGACTACTC	TACAGCGCAC	CTTCCGGTGT	GTACTACAGT	CCAAGGCTCT	TCCGGAGCAT
I	GACACATTGG	TTGAAGCGTT	GATAGCCAGT	TCAACAGACC	GGAGTGATAC	TTGATCTGTC	TTCGCATCTC	GAGGAAGGAC	GGTATGTACA	GAGAGGTGAC	GATGTCTCAC	TGGTAGACGA	CTAGTCGCAC	GAACGAGCTG	CTTGGACATT	CAAGTCGCCA	CGATAAGTGT	TCCGCAATTC	CTAAGAGACC	GCTAAGTTGT	CTGACCAACC	TGTTACGATG	GAGAGTCTGA	AGCAGACCGA
J	TAGTCGAAGG	AGAGCGACAC	TCTGACGCAC	GTCGCATCAT	GTCGCAAGTA	TAAGCACACT	CCTCACAAGC	ATGCGATCAC	TTACGAGACT	GTAAGATGCC	CGTATCTCTC	TTAGACGCCA	CTGCCTTCAC	CCTCTGTGAA	GTAACGAACA	TTCCTGGCTG	GTAGGTCATA	TTGCCTGTCT	TAGACTCAGC	GCATGTAGAT	GTGAAGGACT	TGGAGTTCAA	GTCAGCTAAT	CAACGACATA
K	CCGAGACATA	CTTCAAGCTG	TCCTGCTCAA	CATACGTCAG	GAGAAGGCAA	ATTGTGCTCG	TCCAATGATC	GCACTCATGG	CTTAGTCAGG	GACGCATTCA	GCAATAGCTT	CACCATAACA	TTGGCAAGGC	CAACGTCGCT	GGATACTCTC	CCGATGTAAC	GACCAGTTAA	TACACGGAGC	TGTATCGACC	TGACTCGAGT	GGTGTGGTAA	AGGTTACGGT	CACGGACTTC	TTCATCGATC
L	AGTGCTGTGA	TTCGAGTCAG	TTACTACGTG	TTAGAACGAC	CCAAGGCATG	TTCTTCGTCT	TTCGAGGTGT	GACAAGCACA	GTAGCAATCC	CGCATGGCTT	CGACCATTCT	CTGTTGGTAA	CTACACTCCT	GCATAGCTGG	GTCGATCGAG	CGATCGGTAT	TTCGACCATC	CGTTCTGTGT	AAGCGAACCA	ATGCTAAGCC	GAAGCCACTG	GAAGCATCAC	GACCATGATA	GCATACCTCA
M	TGAACTCACC	TCCACCATAG	TAGCAACGTC	TCCATGCCAG	TCAGAACCGA	TTGCTAACGA	TAAGTCCTCA	TGCAACCTAC	TCTAACACTG	TCTGACAGGA	TGGATAGGAC	TGTGAACCTT	TTCGAACACT	TTGACGGTTG	TTAGATTGCC	TTAACGTGTC	CTGTGAGTGT	CACCATGCGT	CGTACCTGGT	TAAGTGCATG	GCTACACCGT	TTATCGGCTC	TCAGCTACAC	TATGCATGTC
N	TGATGAATCC	GCAAGTTAGA	CCGTTCCATT	TTCGTAGCCT	GCTAATATGC	TGAGAGTAAC	ATCCTCGTCA	TCAGCGTAGC	GCTACAGATA	TGAATCACAG	TAGCCACCAC	TTAGAAGTCC	GTGAACATTC	TATGCGACTC	TCAGACATAC	GTAGCCAGAA	GTGGATATAC	TTGTCTCACA	GGCAGTGGTA	GCGAACTGTC	GTCTAAGGTC	TGTTGCGAAT	TAATGACAGG	TTCGCCTCGA
O	GTACTAGCAA	TATGCCATGA	AGAAGCGATA	GTTGTGGCAC	AGGACCTTCA	CACTATGAAC	GTGATCTTAC	CCAAGCCAGA	CACTAGGTGG	TCCTAGTTGA	ACCGTTCGAG	TTAGCTGGAC	TACTCGGTTA	GAAGCAGAGT	TTAACCACAC	GTTAGGAAGG	GATCCTACGA	TCTAGACACA	CGTCTGATCA	GCATTCAACC	GTAACTACTG	CTGGCTGAAC	CCATTAATCC	AGCTTGAGCT
P	AGTCCGAGTA	GACCTGGACA	GCAAGGTAAC	TGCTAAGTTC	ATACAAGCAC	TGACATGCAG	CACGTAGTTG	CTTACTAGGA	ATTCTTGTGG	GCAAGGAATT	GATTCAAGGC	GACCAACCTC	GGTAAGTCGG	ATCAGATGGT	TTCCACGACC	CCGACAACGA	CACTTCCACC	CACCACAATG	TTACGTTAGC	TAGGATGGAA	TAGGAACTCC	GACCTTGCAC	CAGACCTATA	TTAGGAACGT
4	1	2	3	4	5	6	7	8	9	10	11	12	13	14	15	16	17	18	19	20	21	22	23	24
A	CAGTAATCCG	GTTAAGTAGC	TTCTCTCGTA	TTAGTCAGCT	CCGACTGTTC	TATACAGCTC	CAGTTGCGTC	TTAGGACATG	TACAAGGTCG	CCATGCAATT	GTCAGTACAG	TCTAAGACCT	GATGCCTAAT	ACTACGATAG	AGGACAATGC	ACATCTCTCA	CGGACATTAC	CCTAGTGACC	TTCGTTATCC	GCAGTTACTC	TTGGCGTTGG	CTAACACCTT	TCACCATTGC	CATACAATGC
B	TAGGATCCTC	TAGTACCACC	GTTCAAGAGG	TAAGTCAGAG	CCAAGTGATA	CTCTCCGAAC	TGTCAAGCCT	GCACACTTCC	TCAAGGTTGC	TCAGACTATG	TACATGCCTT	CTGGTGTTAG	TGATAGCCAC	TAGGACGAAC	TAAGAGTTCC	TCATAGGATG	TTGATCAGCG	TATCTAAGGC	GGATTACGTG	CATAAGCGGT	TTACTCTACC	CATGTGCCTA	TTGTGATCGG	GAGGACTGAT
C	GCGTGCCTTA	CGAGCGAATA	TCTAGACTGG	TCGCCAACGT	TGATTGGCAT	TATCCAGTTG	TCACCATACT	CATACGGTGA	GTCGGTTACC	TTGTCCACTG	TGCGACCTTG	GCATCTTAGC	AGCGGTGTAT	TCAATTGGCG	GATCGGTGAA	GAGGTGAGAC	CACTGACTGG	ATGCAAGGTT	GAGATAGTGA	TCGAGTTAAC	AGTCACAACA	GTCAAGCATT	GACAACGGAC	ATGCATGACA
D	CTATGCACAC	CTACCAAGGA	TACTTACCGA	AAGCGAGGAG	TGAAGCAAGA	ATGACTTCCA	GTCTCTGAAT	GTAGCTTGAG	GCTACGTAGG	TACGCAATGT	GCTTCTCCAG	TATATGCGGC	CTCCAACCTT	CACACAGATA	AGAGCTGATT	GAGAGCATAG	TCTGTGTGCC	CAACAAGCGA	GAGTTAGTAG	GATAGCAATG	TCATAACGGC	TCGACATTCC	ACCAGAGATA	TGTTGCAACG
E	CGTGCAGTAT	TGAGAGCGAA	CATATCCTCC	CTGGTGAAGG	GCCTAGTGTC	GACTAAGCTG	CCTATACCAT	AGCCTAACAA	CACTCGCTAT	ACCGACTAAT	ATCTACCTAC	CCTCACTTAT	TAGCGAGCGT	GCATACAGCG	CACGCTCATA	CAATAGCTCC	CTTCACTGTT	ATCGCCACAT	CAACTCAGAA	GCGGTATAGC	TTGAAGTGGC	CCGATGATGA	GGTCCTACTC	CCGTTACTCT
F	AACCTAGACC	CGCAAGAATA	TACGATCACC	CCACAAGTAT	GATCCTGACC	AGCTAACGAG	CTTGTCCATA	TGGAGTCTTA	CCAACACGAT	ACTAGTCAAG	TGAAGGAGAG	GCTATGACTC	GCACTAGTCA	GTCGGCCATT	TTCGACAGAT	CGACTAGCAG	CACGTTGCTT	GTACGAGGAC	ATGGACATCT	GCAAGTCCTA	GGAAGTCGAT	TAGGACTTGG	GCAGACATGT	CTCCTGTCTT
G	TAGTCCAGGC	TCCACAGCTT	TTATGCAAGG	CAACAGGCTT	TTGCGAGGAT	TGCAATGCTG	CTGACGCATA	CTACGTTGAG	CGACTTATGT	AGTCAGGTGT	GCTGCGATCA	CCACCGAACA	TTAAGGCCAC	TGGCTCAACC	TCGTAGTACC	CGTGATAGCT	CCAGTCAATG	GTCCTTACAT	CTCTCAGTGA	CTCTAGTCCT	CTCCGATTGA	CAAGAGGCAA	CTCTGGATAC	GAGCTGCTGT
H	GACTAGGCAC	CGGTTGCCTT	CGATGCTAGT	GCGGAGATCT	GCAATGCGGT	GCACACGAAG	ACGCTGAACC	TGTCTAGCAC	GTCGTTCTAC	CCTAACATCT	CAGTGAGCAA	CCTGCCTACT	GTAACGCATC	CATGTACTCA	GTATCAGAAC	GAACAAGCAT	TCAAGAGCAC	GAGATTAGGC	GTATTGAAGC	GGAACTATAC	ATGCACACTA	GAATACTCCT	ACTAGAGCAA	ACGGAAGCTC
I	ATAGTGAGGT	CATGAATAGG	GAGTTAAGCT	TGTCGTCGAC	GGATAAGATC	CACGAATGAT	CTAGCTGACG	GACATAGCTA	AGGCATCCTA	CGACAGAATG	TAGCTTCACC	ATACCATCGA	CACGAGATTA	TACCACAAGC	TCACAGGACT	TCGTTGCCTG	TGACTTAGAG	AGTCTATCCT	ATCCATCACC	CATCTTCGGT	CAATTAGCAC	ATTACAGCGT	AGGATGCATA	CGCTGTATCG
J	GGTTACCAAC	TCTAACTTGC	GAGTTACAGG	CCTAGCAATA	TTCAGTCCTA	TACCAATCTG	ACACAGGCAA	ATTCAGGCAG	CTTCGTGACT	GCAATCATAC	GCAGAGACTG	GCAACTAATC	GCACGATTAG	GCAATGGCAC	GCACGAACAA	GCATACGCAA	AGCCAATTGC	GTTACCTACT	GCGGATGGTT	ATCGGTGCTT	CTCCAAGCAA	ATCGAAGCTA	GAGTTGTCAT	TCGTCCTCCA
K	TCACTGACAG	CTCACCGACT	GCTACTAACT	CGAAGATTGC	CCTATGGCAG	CCTTAAGGTC	GGCAAGTTAC	GAATGCAACT	GCATAACATG	GAATGTTGGT	GCAATGTTCC	AGCTAGGCAG	TTCCATTGGC	GGAGAGCACA	CCAACACTCC	TCACGAAGAC	GTGTCTTCGG	CTCAGATTAG	CTCAACGGTC	GGAACCTAGC	TATACCTAGC	GTTGAACAGC	GCAACATTGA	CTATCAGCAA
L	CTTCTCTTGC	GTCTCAATCA	CGTGATGAGG	CTCACGATCC	ATCCTGCGGT	GCAACGTCTC	GCAGGAGGAT	GCAATCGAGA	GCACATAGAA	CTTAGTGCTG	GACATTCTTC	TGATGGTTAC	TTGGCGAATC	ATGACGAGTT	GACTTAGCAT	TCTACACAGC	CTCTCCAATA	CTCCACTCTA	GGACATAAGC	GGACGACGAA	ATAGCGCATT	CGTCCTTGTT	TGAAGACCAA	GAGTCAAGAA
M	TGTCTTCAGA	TGCTAACACC	GCTTAACTAG	GGTAACAGCG	GACGGTGAGT	AGGTACAGGA	AGACTAGAGC	GATGCAAGAG	AGTGCAACTT	TGCACACATG	ACTCTGGCAC	TATGTCCAAG	TCTCATGCAA	GATTGCTTGA	CCATCATTAG	CTGTTATTGC	TCCGTCAAGC	TTCTTCTAGC	TGATACGAGC	CCGAATACCT	CGACTGACAA	TGTGATATGC	TACAGCATGC	TATCGCTTCC
N	ACACTCTTGC	CTCTCACACT	CTCAGAATGC	CTCAACTAGC	CAGGTCATGG	GCAGGATCTC	GCAGAAGAGC	GCAACTCTAT	GCAACGATAA	GCACATCTTA	GCAACCACAT	GCATTGACAT	GCATATGTAC	GCATGTCTAA	GCAGGATACA	GCATCGACCA	GCACCTATCT	TCCTGACTGC	CGTATAAGCC	GCAGGACAAC	CATACTCCTA	TTGGTTGCGG	CATAGCGTAT	CGGAGACAAG
O	TCTCAGGCTC	CGCAATGCAT	GTACAATAGC	GTACCGTACG	CCGTGCTAAT	AGAGTAGCAC	TGATCCGTCC	ACTGAGAAGC	GTGCTGATAC	GAATCCAGAC	CACTGTTAGC	TTATAGAGGC	ATAGAGCGAT	CTCACTCCGA	TCACTACTCT	TTCACATACC	GCAACACAGG	TATAGACCTG	TGCTTGAATG	CTAGAACACC	TGTCTGTAAC	GAGCATTACT	TCACATGGCC	TTGCTACATC
P	CTGCATACTC	CACTCCAACT	CCTCGTCAGA	TGGTACATAC	ATCTGATGCC	TCACTTCAGC	GTGTCCTAGC	GAGAGGAAGC	GAAGACTAGC	GCTTATGAGC	GCTGAACCAC	GCTGATTGGC	TGGTTCATCA	TTGTCTGCAG	CGTGTTGCAC	TGGACTGATT	ACTACATTGC	CAGTCATAGC	GAGCCTGCAA	TTGTACGCAT	AAGCTGGTAT	CACTGGTACT	CCTAGGAAGC	GAGACCAAGT

### Sheet: platemap_rpp30_f
	1	2	3	4	5	6	7	8	9	10	11	12	13	14	15	16	17	18	19	20	21	22	23	24
A	ATGAGACTTG	GAGGCTATCT	ACGTTGAAGA	AGATTCTCTG	AACGGCAAGA	AGCGATCTAA	ATCTGGAACG	CGATACAACG	GAACTACACG	TAAGGTAACG	CAAGAACTAG	CGAACTTGCG	ACACATAGCG	AGACTATGCG	CATTGGCTTG	CGTTCATAGA	CATCTCTGTA	ATGGACCATA	ATTGAGCGTA	ACCTGATTCG	AACATAACGG	ACCGATACGG	ACTCTGTTGA	TATTGTCACG
B	ACAAGATCGT	ATAGAAGACG	CACAGGATCG	CCACGAATCG	ACGAAGAACG	AAGTGAGTGA	ACCGCATAGA	CTATCCTTCG	GTATAGAGAG	CACACATGTT	ACTCATCTGG	GATAACCGGA	ACCTTGGACG	AGATCCTCGT	CTTGTCTACG	ACAATGACCG	ACCAATGGTA	CACTTAGCGG	CATATGATGG	CATGTCGTGA	ATCTATACCG	GTATCCTGTA	CCATGGTGAA	ACTGGTTGTA
C	AAGTGATCAG	GCGCCATCTT	AGAATTGACG	ATGACAGTCG	ACTGATAACG	CAGATCACAG	CATGTCTCTG	AATCCTACCG	CGCAGAGGTT	GAGTATAGGT	CTGGTCTCTA	CGCAATTGTA	ACAGCGTTGG	GATCAACGTA	AATGGAACGG	CTAATGAACG	AACCTTCACG	AATCTCCGAG	CATGTTGTCG	AGTGTCTATG	GCAAGCTGTT	ACATGGTCTT	TAGTATACGG	AAGGCCTCTA
D	ACGACACACG	ATCGAGAAGA	ACTAGGTCTA	AACGGATCTA	ATTCTGTCCG	ACTGTGGCCT	CACACCTGGA	CACGGTATCA	TCAAGCAACG	ACGAGTTGCG	AGATCAGAGG	CAATCTAGCG	AACGGCCTAA	ACGTTCATCG	AAGACCTTGG	CCGATCAGTA	AGGTGTCCAG	CTATGTACCG	ACAGATTCCG	AAGGAGATCA	AATGCACGTA	GTTCTGGATG	ATGGTAGTGG	ATAGCTCTCT
E	AAGGTGACGT	ATTAGTACGG	AGACATTGGT	GATTGTCGTA	AACTGTCCGG	CGTGTAATTG	ATGTCATACG	CACTAGGATA	AATACGAGCG	ACACAATTCG	CTGTGTTCAA	AGAAGGTCTG	AGTGCCAACG	AGTGTTCTCT	CCGTGTTGTA	ACTGTGACGG	AACAGTGACG	CGTAACGTGG	ATATGACGGA	TTATCTTGCG	CTAGTATTCG	AATAGCTACG	AACGGAGAGG	ATGTCGAGAG
F	AGTGAGAGAG	CAACGTCTAA	AAGCTTAGGA	GAACAAGTGG	CTTGGAACCG	ACCATATCGA	ACAGGAAGCG	ATGCTTATCG	ATGAACGGAA	ACTGTTCTTG	CCTTGCTTCG	CGACATACCG	ACTATTAGCG	AGTTAGATCG	AGGAACATCG	CAGTGTATCT	CTAATCGGTA	ATCAGTGTTG	TCTAGTCGGA	GCCTTCATCA	CCAACTAACG	ACTATCTCTG	CCAGGTTGTT	ACACGGTTAA
G	GAAGTGTGTT	AGGAATTCGG	AAGTTGAGCG	CTGGATCAGA	ATGTTCTGAG	CACATGGTCA	ACTTCGTGCG	CAGTACGATG	ACTTAAGTCG	AATGGTCTGA	CCAACTGGTT	TAGGATTACG	GTTCGGCTCT	ACATGAGTGG	ACGCATGGAA	ACAGCGTGAA	CACGTATCGT	ATGTTGCGGA	AATCGTGAGA	CAGTGAACGG	CGGATAATGG	CACCTTATCG	AAGCGTACGG	AACGTCAACG
H	TACGAGGTAA	CCGAGTGCAA	CCACTGATCT	ACATACCACG	GGATCATTGG	ATCGTTCGTA	ATATGCGACG	AGGAGAGGTA	GACATAATCG	ATGGATCTCA	GATCTGAGGA	ATGTTGTTGG	GTTCTCATCG	ACAGGTGTTA	CATCGATCAA	AACATTCGGA	AACGGCTTGG	TGGTCTATCG	AATGCAATCG	CAACACTTCG	ATATCACCGT	GAACCTGTCG	ACACAGCGTA	TGAGGATAGA
I	ATCGACTGTT	AGACTTACGG	ACATCATCCG	AATCAGAACG	AGTAGTTGGT	GAGATTCCGG	CAGTAGAGTT	GAGTTCTATC	ATAGATGCGG	AGATCGGCCA	AGCTAGTGAT	ACTCACTACG	AGGTGAGGAT	AAGCTGTCTA	CCACGCATGA	AGACGGATAG	CTCCTATACG	GTAAGATTGG	AAGCTATCCG	CAACTGGTAA	GTAATGGCCA	GACTGTAGCG	ACATGTCAGA	ACGGCTATAA
J	GGCTAATCCT	GGCTACGAAG	GGCTTCCTAT	ACATTGTTCG	ACTCCGGTAA	CCGTGGATCA	AAGACCAACG	TCTAAGGACG	CGAGATCTTA	GAATGTTACG	GTATAGCTCT	CGTAAGCGTA	TCCTTCCACG	ACGAGGTTGA	CGTATAGCGG	TAACCGTTCG	AAGTTCTACG	AGAGCGATCG	CAAGCTTCCT	CACGCATACG	ACATTCACGG	AACTCTCTGT	AGCAGTAGAG	ATCGGACAAG
K	ATCACCGTAA	CCAGTATGTA	CGGTTCCTAA	CATAACACCG	AACCACGACG	AGCTAATGGA	CGAGGTAGAG	GGATCCAATG	GGCAATCTTG	AATATGGCCA	TCAAGCGGTA	CTCAATTGGT	CAACCGGACT	ACTTCGGCAT	CTGATGCAAG	AGATAGTCCG	ACCAGGCTTA	GCATATTCGG	GACGCACAGA	GGCCTGCATT	GTAGTGTGAA	TACATGGCGG	GATATGAACG	GGCTCCATTA
L	AGTCGTTACG	CCATCGGATT	GTAAGGAGTA	GAAGATGCGT	AGATCTTCAG	CGATGAGGTA	ATTGAATCGG	CAATCATCGG	GACCTATCGG	GAATCGGCAA	AGACGTTAGA	GGATACCTTG	TCTCATCACG	AAGCTTGCGT	CTACTTGTCG	AGGAAGGCCT	AGTGATGTAG	AGGCATGTCG	ACAGACATCG	AGGTAGGTAA	ATCGGCTACT	ACGGCCACTT	CAGAGCGGAA	CAAGTCCGTG
M	CGTCAATGCG	GGATCATGCT	GTGTTAGAGT	ATCAAGCGTC	AGGAATGTGA	AACATGCGCG	AACTTAGGCG	ATACGTACTG	ATGGATGCCT	GCTAGATCGA	AGTTACCGTA	AGACTGCGTG	GCATGAACGT	CGTGAGAACG	CAGAGTAACG	AGCGGTAAGG	ACATGGAGTA	GTGAGATTCA	GGATAGAGCT	ACTACTTCCG	ATGTATGTCC	AAGCGGATTG	CACGGCTATG	CCTGCTTAAG
N	AAGACTTGTC	GGCTGTCATA	ACAGTATCGG	AAGCAGTGTT	CGATCTACGG	ACCTAACCGG	GGTACACAAG	ACGTTCGGAA	AGGTACGTTG	AGACCGGAGT	CTGATCATTG	GGAGTGCCTA	CATCGGAACT	AGTTGTACCG	ATTATCGCGA	TAATCCAACG	CTGGAACCAA	ACCGAGCTTC	AGCGTTGTTG	CACTCCGTTG	ATCCTGATCT	AATTCCGTCG	ATGCGATTCG	ACGGTACATG
O	ACCAATCACG	AGCATGGTAG	CGGTAGACAT	TAGAATAGCG	CTACTAACGG	GTCAGAATTG	CTGCAACAGG	TATCTTACGG	CCTATTCCGG	AGAGCTCAGA	CCGTGATCTT	CTGCATTCGG	GGCTAGAACA	CATTAGGTCT	ACCAACGTCG	CGTTGTCGAG	AGGAAGCGGA	CAGATCTACC	GCTTATACGT	TCCATGTTCG	TCCGATCTAG	ATTGTCCGTG	CGTGACTATA	CAGGTAAGAT
P	CCAATCTTCG	ATTACCGTGG	AGCATGTTGA	AGTACTACGA	GTAGCACACG	CAGTCTTGGA	AAGAGAATCG	AGACTGGTTA	GCTTCGTTGA	AGTGTCGACT	GAAGTGGCCT	ATGCATCGGA	ACCGGATGAA	GACGGAAGAA	GACGGAGTGA	CTGCAGAGAT	CATGCATTCT	ATGTGCTAGG	CCGTGGTAGA	CTGTACACCG	GTACGGCTGA	CACGGTCTGT	CTGGTCAACT	CTCAAGTACG
	1	2	3	4	5	6	7	8	9	10	11	12	13	14	15	16	17	18	19	20	21	22	23	24
A	CTGGAATGTA	AACTTGCTGG	AAGATCGGAC	CCGGTAGATA	CGTGTGTAAG	AGGATCGATG	GCGCAATTAA	CACTTGTGTT	CAATGAGATG	CTGACTATCG	GTCATTCACG	CATTGAAGCG	CGGATCTTGC	GTATCCGCCA	CGGAGAAGGT	TGAACAATCG	GCGCAACCTA	CGACGGCTTA	ATGGCAAGAT	AACGGACGGA	GCTAATACCG	TGCGGACATT	ACCTAGATCA	GTAGGATGGT
B	CAAGAGATCT	ATCACTTGCG	GTTGGAGTAG	ACGTCGGATG	AGCGCTTCTT	AGCGCAGATA	CATTCGGATG	CGAGAACGTG	GTAGAGTAAG	GATCCATGGT	CGGAAGATAC	ATGGTGTCGA	GCCTAATGCG	GAGGTATGGA	ATCGCGTACG	AACGGTCAAT	GGATCGAGTA	AGGATCCGAA	GATACTATCG	GAGATCCGTC	ACTCACAGGT	CTTCGGCACA	ATCACGACCG	TGAGCTTCCG
C	CTAGGTTCAT	CAGTTCAGGT	GCGTATACAA	AGATGATCGG	GGCCTAAGAG	GGCAATTCCA	CATTGAGTAG	GAGCACTCTT	CGACTATGGC	GGTAATGCGT	ATCGTGATTC	CTGTGGCGAA	ACGGATTGGA	GGCAATACGG	CGTCAGTGGT	GCTGCTGGAT	ACGGAACTAG	ACGGAGTATT	ACGGATAGAT	CCGGAATCAT	CCGGATTCTA	GCGGAACAGT	CCTGCATCGA	GGAACAGATT
D	GGAACTTCCT	GGAAGAATGA	GGAAGCCTTA	GGAAGTACAA	GGAATGCAAG	GGAGTTCTCA	GGATACCAGA	GGATGTGATT	ACTCGAGGTA	CGGAACACGA	CGGAACTTAA	CGGATACTCA	GACAACAACG	AGGCCACATC	ACTATGTGAC	AGGTAGGACG	CAGTGGTTGT	GCGTTATCAG	GATAGGCCTA	CCGGTAACAA	CGGAGTGTGT	AGACACCGGA	AAGATGTGAG	CACGCGGATT
E	GGAACAACGG	CAGGCCATCA	CTGCCTATAA	AGCTATGTGG	ACACTGTGGT	GTCACAAGCG	CTACGACTTG	TGGTTGAGTA	TGGAGGATCG	TCAGTTGCCA	CCAGGAGTGT	ACATGGCCAA	GCGTTGCGAA	AAGGTTACCG	ATACGGACAT	AGTGGCGAAG	GCGGTAATCA	CAGACTGAGA	TCTTGTTCCG	ACCAAGCTGG	GGTTAGGAAT	AAGTCGGTAG	CACGACTGTA	TCGATCCAGT
F	GGACGAATTG	CGGACTAGAA	GAAGCTTGTA	CAATACGGAA	GAACGAGAGA	GACTTCGACG	GTACACTGGA	GTCGAGGATG	CTCATGCTAT	CCTTGCGGAA	TGGAAGCACG	AGCGTCCAAG	GCCATCTACG	GGAAGCTACT	GGTTGACTAA	TGCCACCGTA	GATTATGTCG	ACCACTGTGA	GTTGCCTGGA	CGGTTCAAGG	GACTACCGTC	ATCTCTAGGT	GCGAGTCACT	CGAGGAGATT
G	GCGAAGACTT	ACGTGGTGAT	GTGATCTGGA	CACCTACGTC	CTGGTCCGAA	TCACGGTAGG	AAGCCTTGAA	GACGCATCTG	CACGTAGACT	CACGCAACTT	ACGTCCTAGA	ACGCCTTACG	ACAATCTGTC	TAAGAATCGG	AATAAGGTGG	CAACCTCAGT	GAAGATCAGA	ATCCAAGGCG	CAGATACTTG	ACGTAAGGAC	CGTATACTGT	GGAACACTCT	GTACAAGGTA	GAATTAGCCG
H	GTATTCCGGA	AACGAAGTCG	GTTAGCTTCG	TACACTCACG	TACCTGCGTG	TGGAGTACGG	ACGCACTCAT	ATCGTACGCT	GCATAAGGTT	CGTGAGATAA	ACAGACCGTG	GACCGTTAGG	GGTACATCCA	CGTCGTACAT	AGTAGCCTAT	CTACCGGATG	CTAGGCGAGA	TTAAGTCACG	CGGATAGTTC	CCATCAGCTG	AGGCGGAGAT	CAGACATCCT	ACGTAGAATC	GGCTAGACTG
I	CAAGAGTAGA	GACAGGTCAA	AATCCGATGG	TTACCTATCG	GACGTGATCA	GGTAATGATG	GCTTCGAGAA	GGAACCAGGT	ACGATTCGAC	GACATTGTGG	AGCAACCTTA	TGATAGGTCT	AACGTCATGT	CGTTGGTAGG	GTGGAATAGG	GTTGATGTTG	TATGAGATCG	CTAACATACG	AACATCGGTT	GCATGGTTAT	GATAAGTGCG	AATCGCGTAA	AATGTTCGTC	GGTACTTCAG
J	GGAGCTCAAG	TCCTCAGTCT	GAGAGTAGAA	GGAATATCCG	ACGCGCATCA	GGCTCTAAGT	ACCAACCGTT	ACATCACGTC	AATCCTGGAC	AATGCGGCTA	AATGTCTGGC	ACACGTCATC	ACACTCGCGT	ACCATGCATC	ACCGTACAGT	ACGATCTAGC	ACGGTCCTAT	ACTTAGCGTC	AGGTTCTAAC	ATATAGGCCT	ATGATTCGCG	ATGCTAGAGA	CACGACATGC	CACGGTAATT
K	CAGAACCACG	CCACAACGTC	CCACAATAGA	CCGAGTCGAT	CCGCGACTAA	CCGGACCAAT	CCGTATAGAC	CCTAGCGTGA	CGATGTGAGA	CGCAGTCAGT	CGGAAGTGAG	CGGACCATGT	CGTAACAGTT	CGTAGAACTT	CTCTGCGGTT	CTGTAGATGG	CTGTTAAGCG	CTTACTGGCG	GAACGTACGT	GAACTCGAGG	GAAGATATCC	GAAGTTGATG	GACGATGGAT	GACTCGTCAG
L	GACTGATAGA	GAGACCTCTG	GAGGCGGTAA	GAGGTCAATG	GATGAACACG	GATGAAGCGG	GCAAGACGGA	GCATTGGTGT	GCCAGATATG	GCGAAGAGAG	GCGGTTAACT	GCGTCACCAA	GCGTCACGTT	GCTTGTCATG	GGACACTACG	GGACCATACA	GGACCTTGAA	GGACGTAGGA	GGACTGACGT	GGAGAGTTAT	GGAGCACGTA	GGCAACAGTA	GGCTTCTTGG	GGTAGTATTG
M	GGTATTCACT	GTACTGCGTA	GTCAGTTGGA	GTCATCTCTT	GTCTTAACGG	GTGCCTACCT	GTGGCATCCA	GTGGCCTTAG	GTTCTCAGTT	TATGGCCACA	TCCACAGTGG	TCCATTAACG	TCCTGATAAG	TGCAAGATTG	TGCGAATCGA	TGCTGTCCGA	GGCAACCTGT	CTTGGAGTGA	CATGTGGTAT	TAGAGACACG	CTCACATAGT	ACAGTCGAGG	TAGTGGCTGG	AAGCTACAGT
N	AGAACGGCAT	GAACCTTGGC	CGATAGAGTC	GACGTTGTAA	CCTTGACAAG	GGCATAGTTG	CACATCATGA	CGTGGTAATA	GAGCAATAGA	GAGCTCCTCA	TCGCGATCCT	ATGCTGACTT	TCAACGACTT	CCTCTGAACG	CGTAGCATCG	GCGGACTAAG	CTGGAGTATG	GGCCACACTT	GTACATGACG	CCTGCGCATT	GCGGCATGAA	CTCTGCGACA	GGATCAGCGA	TCGCATTCGA
O	GTCGTTGAGC	GTGACGTACC	ACTGATCTCC	CAGAATTCAG	CCACGAAGGT	CTTAGGTCAA	CGACGTCAAT	GACGCGACAT	GTGCTATGTA	GTATGATCAG	CGTTATGGTT	TCCAGCTAGG	AGCGAACGTA	CGGAATCCGT	GCGGTTAGTA	GTAGGTTCGG	CGACTCCAGA	CTGTCAAGGT	CTAGCTACTT	CATAGCTAGA	AGGTCATCGA	AACATGTGTC	CGCATTACCT	TGGCGTTCGT
P	TGTAATCGAG	AAGTAGTTCG	AGGCCATGAC	GTTGGTAACG	GTAGACCATG	ATCATGACGT	GGCACTCCAT	CGTGTCGGTA	GGCCATAGAT	GTTGCCAAGC	ACCGAAGTGT	CGGTACCACA	CGGAAGACTG	GATTCGAACA	ATTGTCGAAC	TAGACGTGGT	CGTTCCAGAG	ATTGGCCATC	GGTCAACATG	AGACAGAACT	CTTACGCACG	AGTGTCCTTC	ACTGTTGTGT	CGGAGCGATT
	1	2	3	4	5	6	7	8	9	10	11	12	13	14	15	16	17	18	19	20	21	22	23	24
A	CGCAACTACT	CTACTGAGAG	AAGGTGTTCC	ACCGCGAAGT	CGATAGATAG	CGTTATCCGG	AAGCGCTAAT	GCAAGAGTCG	TCTGGCCAAT	TACGCTGCCT	CGAGTGCTTC	TAACTAGCGG	GGTTCACAGT	CTCAGCTTCT	ACCGGTTCAT	GAGGTAACGG	CGGTATGGAG	GGTAAGTGAA	GGACTTAACG	TGTTAGTACG	TACCGTAGGA	CAACTCGTGC	CGGAGTAAGA	GGTCCTATAT
B	AGAATCGTGT	GGTTAGCGAG	CATGGTCTAG	TCGCGTAGGT	CCGAGAGTAC	GGCATATAAG	AAGCCTACTT	CAAGCGCGAT	GGACACCATT	GAGCTCACAA	GCGAACAATG	GCGATTGCTG	GTCGACTCAA	ACTCGTATCG	GCAGAGTGGT	GTCCTTAGCG	TAGTAAGCCA	TGAACGTTGG	GGCTCATAGC	CGTACGCAGA	GCAAGCAAGC	CATGGAAGGA	ATAGTGCGTC	AGCAGATCTT
C	GCTGGACACT	TAGGAAGGCG	GGACACACAA	TCCGCAACCA	GCTTCATGTA	CGCATGATGT	GCGGAAGTAT	GTGCTACTAT	TCAGTGTCAA	AACGCGTATC	ACCAACGCAT	TCTCAGCGTG	CTTAAGAGCG	GGCTTGATCC	GCGTAGGTTG	AACGTTGTCT	CCGGTGTGAT	ACGAGGAGTC	TGGCCTGTTG	CGTCCTGAAG	GTACGTCCAT	AATTGCGGAT	ACACACGTGG	CCAGCTGTAT
D	AGCCAGAATC	GTCGGACCTA	TGCTAAGCGG	GTACAGACTT	AACCTGCTCA	AGATTGTGGC	GAGAATGGCT	CGGAGGAGTA	ACATCGATGC	GAATATTGCC	GCGGACGATA	AGCTATCGTC	AATTCGGAGC	AGCTGTTCAA	AGGCAACACA	AGTAACCGCT	ACTGGCATGC	TGATTGAGCG	GGCATGATTA	AGCCTCAGTT	GGCAATAACT	TAATGATGCG	CTGTACGTAG	AAGGACCGTC
E	AGCCTCCTAA	GACTAGTCTT	AAGGCCGGTT	GGTTACTCGA	TCTGATCCGG	CCATAAGCCA	CCGTATAAGG	GGTTCCTACG	ATAGAGTGGC	GCGATACTTA	ATGCGGAACA	ATTCGAACGT	AGGTACCATC	CGCTGATGAC	TCCGGTCCTT	GGAGTTAGTT	GGATGAAGTT	CGTACTCGAC	CTCAGACAGA	TGCGTTCACG	AATGAGGCCG	GACGAACGTT	GACGAATAAG	GACGAGCCAA
F	GACGAGTTCT	GACGATATGG	ACGTGAATGT	GTTAGAGGTA	AGAGACTGTA	CGGTTGTATG	GACGAGCAGT	CTCTGGTGAT	CTTATGCATC	CGTGGACGTA	ACGACACTTC	GCGTCCATTG	GAAGGACTCG	GCGCCTGTTA	ACCGCATCCT	GTCGATACCT	AGCTCAACGT	CGAACGTCGA	GTACCTTAGA	ACGTCGATAT	CGACCGTAAG	ATGGCCTGTC	GGTTGTTACT	CTTGTCCGCT
G	GACGTACTCT	AGCTGTATGT	AATCACGCCT	ACGGACAGTA	CGACAACGCT	GTGGAGCTAA	AGTGGACATG	AGTGGATTGG	ATTCCTTGGT	AGTCGTGTCA	GAAGACGTCT	AGTACAGTTC	AGAACGCACA	GACGACAATC	ACAGACTCAC	GCTTGTACTA	GCGATAACCG	TAAGATCGCT	CGACCTCTGA	ACGAGTGATG	GCTGAAGATG	GCTGAATGCT	GGTATGGCTG	CAATGGCGAG
H	CCGCCTAAGA	AGGTAATCAC	TCAACCTCCG	GAACCACGCT	GCCTACCACT	GCCTCCACAA	GCCTCTGATG	GCCTGATGAT	GCCTGTTATT	GCCTTGGAAT	GCCTTGTTAA	GCCTCTACTT	AAGCCATACA	GCGACCAGTT	ATGAGCTCTA	AAGGTTCGCT	CATGGCATTA	TCCTGGATCG	ACATCGCACT	GTTGTTCAGA	ATCGAGCCAC	ATCCGTTGTC	ACGTCGTCCT	GTCGATTAGA
I	AGGTGTCACC	GGTCTCGTTA	GAGTGGAACG	GGACACTGAT	CGTTGGATAT	TTCGATGACG	GTATCACTGC	ACTTCAGCGA	ACCGCACGAT	ACTCTTGCTG	CTGGAGACCT	GGCCTTATGC	CTAGCTGTTA	ATCCAGCTAA	CCGCACAATA	AGTGGCCTCA	CACGTTCAAC	CATTCCATGG	ACGTGTCGTT	CGAACTTATC	CACGCCTTAT	CAATATCGAC	GAGACGATCA	ACCGTTGCTA
J	CGTCACTAGG	AAGTCGAACT	GCCTAGAATT	AACACTCGAT	GCCTTCGGTT	GGCTAGCTTA	ACTCTAGAGG	ATACATCGCT	TCGAATAGGA	ACCACTCGTC	CGCCAACTAA	GTCGTGCGAT	AGTGTGCATT	ACTAACGTGT	CGAGACATTG	CTAGCCAACA	CGTGAGGTTC	TGGCAACAAC	GCTGAGCAGA	GATTCGCAAG	ACCTTCTCCG	CTATCTCAGC	ACCAGATGTC	AATTGGATCC
K	ATACAGATCC	AGCCACACGA	CGACACAAGT	AAGGCGTGAT	GAAGCGCCTT	ATGGCCTTGA	GTTAAGACGT	GAGCTTAACA	AACAAGGCGT	AGGTTGCTAT	GCAAGCGATG	AGATGTGTCG	CAAGTCTGAC	AAGTACCTAG	CCGTATCTAA	AGGACTCGCT	CGAGCATCAT	CGCAAGAGCT	TCGAGGCTAT	GTCGAAGACC	CACGATAGTC	AGATAACTCG	AACTCACGGC	CCAGCCAGTT
L	AGGAAGTATC	TCACTCCGTC	GCTGTTGTTA	TGGCTGTTCA	ATGAGGCGAG	TATAGGCGAA	ATTCGCAACC	CGACACATCC	CGCGTAGTAA	ATGGCTTCAG	CCGCTGGAAT	CGTCGAATAC	CGTCGAGAGT	AACCTCGGAA	GGTATACCTA	AGTCTACGGC	TCTAACCGTC	AAGGTCACAC	AACTACGGTA	ACAATAAGGC	AGCTATATCC	CCATCGCTAA	CTGGAGATTC	GAGTGTACTG
M	GCATAGATCC	GCTTGCAATC	GGAGAAGTAA	GGAGCTATTA	GTAAGAGCAT	GTCAGTGACT	GTGACAGTAA	GTGACCAGAG	TAATACCGGA	TAGAGGTCTA	TCATTGAGGA	TCCAGGAGTA	TCTTCGGAGG	TGCGTACGTG	TGGAGGTAAT	TGGCCATATA	ATTAGCGGTT	ATCAGTGAAC	AAGTACTCTC	AAGAGCTATC	GATGTAGCTT	TCTACGACGA	GAACTGATCC	GCAACCTGAG
N	TAGCCTCTCA	GACTACGTGA	AGGCTTGGAG	TGGCGACACT	GCGAATATCA	GCGATGATAT	ATATCCGGAT	GCCTATGCTA	AGTCATTGTC	GACAGCGTTA	GTACCAAGTC	GCCAACTCAG	GCCAAGTAAT	GCCAATCCTT	GCCACCAATA	GCCACGAGAT	GCCACGTACA	GCCACTCTCA	GCCAGTAACC	GCCAGTAGGT	GCCAGTGAAG	GCCATACCTG	GCCATAGAGG	GCCATCCGAA
O	GCCATTCAAT	TAGCAGCTAG	ACAGTGATCC	GTTGACGTGC	ACGTGTCTGG	AAGTTGCAAG	ATCCGGAAGC	CAACTTGGAC	AGTCGGACAC	GTGAGCACTG	AACCGCACAG	TGAACTGTGA	ATGTAACGGC	CGGCATGATC	TGTCCGACGT	GCCTACAGGA	AGGCTGCCAA	GAGTGGTTAA	AGTCCACCGT	ATCGCTAACA	CATGAGACGA	CTAAGAGCTA	CAGTAGGCGA	AGCTTCCTCC
P	ACCGACGTTA	ACAGGAGATG	AGGCTCTGTA	AACTGGCGTA	ACCACCATCC	ATCGCATTAG	AACACGCTGA	ATCCATGATG	AAGTAGATGC	ACGACGCCTA	GAGTTGCACA	AATCTGCATG	AACCGTCAGC	ACTGCATGAG	GGTACAAGTT	ATCCGACGAA	AGCTGGACTA	AACTGCCAAG	TGCGCCTGAA	CTGAAGGTGT	AAGACACTGT	CGAAGCGCAA	AGAGATGTTC	TTAAGGTCGG
	1	2	3	4	5	6	7	8	9	10	11	12	13	14	15	16	17	18	19	20	21	22	23	24
A	AAGCTAGCAA	GGCAGACATC	TCTCGACATG	GCAGTGATGA	AGAGGAGCTA	CTGGAGGCTA	AGGAGATTAG	GCTGTGAATT	CATTCGTTAC	CCACAGCTCA	GCACTCAATT	AGCTAAGACT	AGTCAGACTG	ACATGCTTGT	AGATGGAACA	AATGTAGACG	CCTCGCCTTA	CAGACTCGTT	GTATCGCTTG	GAATGGACTT	TATACAACCG	CGGTTGGTGT	CACGGACACA	ACACAAGGAG
B	AGATTAGGAG	ATCAGAGGAG	CCGATAGGAG	CTAGAAGGAG	ATAGATCTGC	CCACGGATAC	TCGAGAACAG	CCAGACTACA	CGAACCTACA	CGACAGTACA	GAGAGTTACA	ATGCGTGGAC	AGATGCCTAG	GTGACACACT	CGCCTCTATA	TACTTCACAG	TTCCACACAG	GGACGGCTAT	GGAATTGTCC	CAGAGCTTCG	TCAAGCTTAG	ATAGCAGTCA	AATCGGTTAC	AGAACCTCAC
C	CACCAAGATC	CGAGCAGTTC	CATAGACTCG	CGTCAGAGAC	AGTGAAGCTG	GCAACTGCCA	GGACGTCATG	AACGAGAACC	CTGATTGTGG	TTGAAGCTGA	TGCACTCGAA	CAGAGGCTCA	ACTACGGATC	GATAACGCCA	GACTGAAGTC	AGGAGTCTCG	CACAGTACTG	ACCTGTAGTC	ACTCGTCGAA	CGATTCCTCG	ACACCACCAT	CGAGACAGAT	ATTGACACAG	AGGATGATCC
D	CGTCAACGGA	CACACACCGT	TACACTGCAA	AACAGACGAC	GCTATCCTAG	ATATCCAGTC	CATTGTGACA	GGATCTAACC	AGGATCACGG	GTAATAGAGC	ATAGGACCAC	GCCTATATAG	AACGCGGACA	ACGGAATAAC	AGAGAACGGC	CAACGAGTCA	ACGGCTTATC	AGCCAAGTTA	AGCTCCTTCG	CCATGAACAG	GATGGTGCTA	GAATTGCGGC	AAGAAGCCAC	GAGAGACTTC
E	AGTAAGAACC	AGTCGAAGTT	AGGTGTAGCT	AGCTTAAGGC	GAAGGTACAG	CTAGAGGTCG	AGCACGTATA	AAGGCTCGGA	ACAACGCCAG	AAGCGCCTGA	ACGCCAACAG	ACGCCACGTA	CAAGGACGAC	ATGCTCACAG	AATTGACTGC	AGTGAACACC	AGTGAGGAAC	ACTGCTTACA	ATGCACATGG	GAACACTCGG	TACTACTCGG	ACGGATATGC	GGACAGGTTG	CAGAAGCAGA
F	AACCGAGGTT	CCATGGTACC	ATAACGGCGG	CATTAGCCAG	CTCTAATGGC	ACGATGAGCT	AAGACCGAGC	TGCACTGTAT	AGCACATCAA	ACTAGGCTCG	GCGCAGTGAT	CGGATATACG	GACAAGGTTC	GATCACATGA	GTCAAGCTCG	CCTTCGAAGA	CAAGCGTACC	CCTTCAGGCT	ACGCCTGGTT	ATATCGGTCG	CATCACGCTA	GAAGTCTTCG	AGAGTGGCTG	CAGGAGCATC
G	GCCAGACGTT	CATGGCAACC	ACCAGGTTCC	AGCCTGAGAC	ACAGCCAGAG	AGCATGTACC	CTAGACAAGC	AGAGATGACA	ATGGTTAGTC	AGTACTGAAC	CTCAGAGTCA	AACAAGACTG	GTTATGCTCC	TACGTGCTCG	TCGATAGACT	CATAATCAGC	ATCTATGGAG	GATAATGGAG	CATGACGAGC	CCGTAGCAAC	CAAGAATGGC	ATGATGGACC	ACTCGTACTT	CGAACAGCGT
H	ACATCTGACC	AGTTACGACC	AGGATCAGTC	GCCTGTACAC	CATCCTCGTG	AACCAGCCTA	AAGCATTAGC	CAGACCAGTC	AGGACGCAAT	CCGGAGAACA	AGCGGTTACA	AGCTTCTACA	AAGGCGACTG	ACGTCTACGT	GCCTACTTGT	CAGGAAGACC	CTATACGACC	AACTCTACAG	AGGCATACAG	CCTAGTACAG	ACAGTGCCAC	ATAGCGGCAA	ACAACCTACC	ACGAATTACC
I	ACTCGATACC	AGTCCGTACC	AGTGCATATC	AATCTCACTC	CATGAAGTAC	AATCAGCTTC	CGCCATTAGC	AGCAAGCTAT	AACCACCGTG	CAGGAGAGAA	CTAAGCCATC	AACAAGCTCC	AAGCCGGAAC	GATGTCGTTG	CGTGCTACAG	CAGTCACTCG	TACCGACTCG	AGCTTAACCG	AGGTCAGAAC	AGAATGCTGC	ACCGGACATC	ACGCGGTAAC	ACCGTTAATC	CCACTGAAGC
J	GCTAGTGGTT	AGACAATACC	ATCGACGGAC	ACGGTCTGAC	TGCGCTGCTA	GTGAGGTCGA	AAGAGGCTGC	AGCAAGATGC	ACACGAGTAC	CACAACGACC	CATCAATACC	CGAGAATTCC	CGAGGTTACC	CTTAGGTACC	GATATAGACC	GCAGAACTCC	ACTCGCCTAG	AATTCGCCTG	CATTAGAACC	AAGATACACC	ACCTTACACC	ACGCTGCTTC	AACGAATCAC	TAGATCGCAA
K	AACATCCTAG	CACATGCTGC	AGGCACTCTG	AACTCCTCAC	AAGGTGAATC	AACCAGTCCG	GAGGACACAG	AGAAGACTCC	ATCCGAGATC	CTTAAGCCGG	GAACAGTATC	AAGAGCGGCT	TAGTGAGACC	ATACCGAGCT	AATACCGACA	CAACACGACA	CTAGTAAGAC	CCGGATTAGC	CTACGTTCTC	CCTTCTTACC	GGCACAATCC	GTTAGCCACC	CACTGCATCC	AGGACTTAGC
L	AGTTCTCAGC	ACATTGAGAC	ATAACGAGAC	AACGTCCGAC	AGAGAATCTC	ATGAGTCAGC	GAATGTCAGC	GAGTACAAGC	GAGTCTGAGC	AGTATGGAGC	GAACGCCAAT	TAACGCCACG	TTGAGACGTC	ATCTCAAGTG	ACACTATCAC	GTCATGAATC	CGACCTAGAC	CAGTCCTCAT	CCTTAACAGC	ACTACTAGAC	AGGAACTGAC	AAGCACGATC	TATGGCACGT	ACATAGGACA
M	CGTTAGGACA	GATGAGGACA	GCGATGGACA	GAAGAGCAAC	ATCCACAGTC	ACTGCGAGCT	ACTTGGTCGG	AAGGTCGTGC	AAGCTAGGTC	GTTACTGACA	ACGCATTCTC	GCTGCCATAG	GCTGTTATCC	CGCGCCAATT	ACCAGGTGAG	CAGGCACTAC	GCGCTAATTG	AGTGCAAGGC	TAAGCACGGC	ACTCCAGACA	CAGTCAGACA	TAACCAGACA	CACAGCAATC	AAGTCAGCTA
N	AACAACACAC	ACCGTAACAC	ATAATCCACC	CCTAACCACC	AACCGGTCTC	AAGAGAGAAC	AATCCAACAC	ACCAAGAGAC	AGACATGGAC	AGTCAACCAC	CAAGATTCAC	CACAGCTTAC	CACCTCTCAC	CATAGAGGAC	CCTCGAGAAC	CGTTATACAC	CTTGTACAAC	GCAGCTTCAA	ACTACTCACC	CGATATCACC	ACGAGCTACA	TCGTTACGTC	ACACAACGGT	ACCTTCCGGT
O	GCCTAACGGT	AGCTTACCAC	GCTGAGTTAC	GCCATCGTAT	ATTGCATGCT	AAGTGGCGAC	GGACTAGTAT	ACCTACTGGC	GATCGCAGTC	ACCGCCTTAA	CACTCTAGGC	CCTAATTCAC	ACCAGTGGAT	CCGCATATAG	TCAACAAGTC	TTACTGAGTC	CTAGCCTCAG	CACAGAGCAG	TGAAGAGCTT	AGGTATAAGC	GCCACAGCAA	GACTAGTACC	GCAATACACC	TGAGCATACC
P	ACAGCCTCTG	ACCTGAGCAG	ACCTATAGCT	TGGCATGCTT	ACCGAAGACA	AGCAACGAAC	AGTGGCTTAC	ATTCTTCCAC	CAGGTTATAC	GAGATACCAC	AACCTTCCTC	CAATGTCCTC	GCAGAGTACC	GAGAGAGACT	ACTTGTCCAC	GGTTCCGCAT	AACGCCAGTC	ACTTAGACAC	CGAACGACAG	GATCCGACAG	AACTGCTACC	CACAGATGCC	ACACACAGAC	AGCGAATCCG

### Sheet: platemap_rpp30_r
	1	2	3	4	5	6	7	8	9	10	11	12	13	14	15	16	17	18	19	20	21	22	23	24
A	CATCTGTATC	GAGGCTTAGA	CTGTCCGTTC	GTAACATCGT	CCACCTTGGT	CTACAAGAGT	CCTTGTAGCT	GTCTCAGTAG	GTTCTGTACT	TGTACGCCTA	CTAGAGCAGT	TTCTGGTAGG	GTCTTGTAAG	CATGTCAGTC	TTCCGTATAG	CTACAGTGAC	TTAATCCGGT	CTACTGTTGT	CCAGTGAGTC	CATGTAACAC	CGGTAGCTTG	CTGTGTAACA	AGACTCATAC	TTAGTGCGAG
B	CACAACGTAG	ATCAACGCTG	GAAGGTAGCT	CCAGATGGAC	CGGATCGTAG	GTTCGATGGA	CAGTCGGCTT	GGTGCCTCTT	TTCTGGCTAT	CATTCGTCGT	GCGTAGTTCA	TCCGCGTACT	CTACCGTGTT	CTTCTTGTAC	GGACTCTTGT	CAATACTGGT	GTAGTGTTCT	CCGACTAGGT	CCAACAATGT	TACTGTACGT	ATGTCTGGTG	GTCACGGCTT	GTTCATCCGT	ATGGACTCCG
C	CCGTGTTACG	TTCATGCGGA	CACAGTGTCT	CGGTTATGAT	CCTATGTAGA	CCACTATTGG	TAATGCGTGA	TAGGTGCGTT	CTACCGTAGC	TGGTCTTAGG	GGTTCTTCGT	TGAGCGTGTT	GTACAGCGGT	TAGCACGGTT	CTAAGTCGTT	TCAACCTGGT	AGGCACGAGT	TCCGGATGGT	TTGTCGGCCT	TACTAGCTGT	TCGTGTCTCC	ACGTGCGTAG	TCAGAGCTGT	AGTCTCCTGT
D	GATACTCTGT	CTACGCCACT	CCTGGATAGT	GTACTTAGGT	TGTTCGCTAT	CTAGCCTTGT	TCCTGAGGTA	TCGTAAGTAG	TTGAGTCGAA	GTGACCGATC	TCGCCATGAT	TAGTAGTCTG	ACGGAATTCT	CCTATTGGAA	TGTGGATCGT	CGCCATGTTG	GTCAGATCCG	TCGCAGCCTT	CTTGCTCTGT	CGTGTATTAC	TCCATCTTGT	TGCAGACGTA	CTCCGTAACC	CAGATTCTGT
E	CCATTCATGT	CTAACGACGT	CCAGAGTCTT	GTTGAGTCTT	GCGATCTCCA	TCGGCATACG	CGGACTTCAT	GATGTATCCG	CTGTGATACC	AGAGCTTGAC	CTTCTACTGG	AGATTCGGCT	TGAGGTGATC	GACCAACTGT	CGAATTGGCT	TCTGTGGTAG	CTAGACCGTA	TGGATTCCGA	GGTGCGAATG	TTGACGTAGA	GCGTGATGTC	CCAACGGCTA	CCTGTCTTGG	CCACTAGATG
F	CATCGTTGGC	GTAGTCTAGT	TCTCAGTGGC	GACCACGTTG	TGTTCGTGGC	ATTGGTTCCA	CCTTCAACGT	CGTACGTAAC	ATGTGCTCCT	GAGTAGCCTC	CTTCCATGAT	TGGCACTGGT	AGTTGTGATC	TACACTGTTC	CGGACGAATC	CCAAGATCCG	GAGAGAATGT	GCGACGATTC	TGTACATCTG	GGCTTAGTCT	CTTCAGGATC	TCTTCCTTGT	CGACATGACT	AGTTCGGATT
G	TACATCGTTG	ATTCCGACTC	CTTCTCAAGT	GAATCACGGA	CTGAGATGAC	CTATGGATGT	CCATCGAGAG	TCGCCTTCAG	CCTATCGACA	CAATCCGGTT	TGTCGGATTA	TGCGTAACAT	TCAACGTTCA	TGTGTCTAGA	CCATCTAAGT	CCACACAGCT	CGAGAGTGCT	GAGCCAACAT	CACTCAGAGT	CTCCTAGGAC	GACATACGGT	TACCTTGGTA	GGAACGGTTA	GCATTCGGAC
H	TCGTGCTTGG	CTGTCTTATC	GGAATGATCT	GGTTCAATGA	GGTAGACGGT	ATGTTGCCTC	ATGACTCTGG	CCAACTCCTC	GCTATGTGCT	TATCATTGCC	GTGTGGCAAG	GGACGTGTCT	TGCGATTATG	AGCGACTTGT	GTGAACGAGA	CTGGTAGTCA	GGTAGTCCGA	TTCTAGAGCT	CGCATCGTCT	GGTCTGCTAC	CTACAAGGCC	GATCGTTCTG	CGTCGTAGTC	TGTATTCCAC
I	CTCCGTAGTA	GTGTCATGAG	ACGGCAGACT	ATAGTGGACA	GACCAAGACT	TGATCCGGAG	CTCCAGAAGT	GGAATCGTAA	CCTTATCTGT	GTCTCTGCGA	CCTACGGAAT	CCACGTTATG	GAACATGCTC	AAGTGAAGCC	CTCTAACTGT	CTTCTCACTA	GAGGAGTGTC	GTTGCGGTGA	TGCACATCGT	GTACCGATGT	GTTCGACTTA	TAGTCATCTC	GAGTTGTGCC	CAAGGTCGTA
J	TTCAGCGTAT	TAAGCAGTCG	GTCTGAGGCT	CAAGGTAGGC	TGTCGGCTAG	TTCTCATGGT	TTCTTCACGT	TTATCGCTGT	GAACGGACAC	TAGTGACTAC	TCTGGTCTAA	GTTGGCCTAA	TGTGGAATGA	CCGGACTTGT	TCGTGCCACT	TCTTGGCTAC	CAAGTCGAGT	TCGACTTCGT	GCATCGTGTT	CCAGGTACTA	GCAATGTATG	AGACCGATTC	AGTCCTCGGA	CTGATACGGA
K	CCAGTTACCG	GTAGTAGTAC	CTGTAGGAAT	GTTAGTCGTC	CTGAACGAAC	ATCCAATCTC	GACTGCTTCG	GGTAACGTCC	TCCTACAAGT	GATCAGCCTT	TGAATGTCCT	CTCCTGGTTA	GAACCGATTG	CCTTGTGAGG	TTGCGGAAGT	CTACATCTGT	CTCTCTTCGT	TTGCTTGCTC	TCTTAAGCGT	TCTATGCGCG	GTCTCTTGCT	TAGTCGCGTA	TCGCACAGAG	TACGTGGATC
L	CTACAACGAA	CGTAGTTAGC	GTCCTTCTCT	TTGATCGGAT	GAGCTTATGG	TCATCCGGCT	CCGAACATGG	CGATTAACGT	TTCCATCGTT	TCTAGAAGGT	CTGGTTACGT	GGTCAATCAA	TGTACTGCGG	ACAATCGGAG	CTTCAGCTAC	CCTTCGATCC	CATGAGTGCC	CCTACGAGTC	CAAGTGTCCG	ATCTTAGCCA	CGGTACAGCT	CCACATCGGA	TCAGTGGACG	GACTCATCGT
M	GGAACTCTGG	TGTCCGGTGA	GTTCGCGTCA	GGAATCTCTA	CGGTGTCTGA	CTGACGTTAA	GGTAGATACC	CCGATGCGTT	CAAGTGACTT	GTGTCTAACG	CACTCTGCCA	AGGATCTGGT	GTGTCTCTGA	TGGCACGTCT	GTCGCGTAAC	CTTCTTACAG	GTATTCGGCG	TCTCCTAAGT	TTGGTCACTT	AGTAGGCGTG	TCGCTTCATT	TACTCTGTGG	CCAATAGCGA	GATGGTCTCT
N	CATCTGGAGT	TGAAGCGGAT	ACGACGTAGT	CACTTCCTGT	CTTAACGATG	GTAATCGCGG	TTGAGTACAC	GACTCAACCG	CCATATATCG	CCATAGACGT	GAGCAATGCG	GTACGGAATC	CCTGAAGGAA	GTCTGTATGG	CAGGTGCTCT	TATGATGTGG	TCTAGGCGTT	CTTCCGAAGG	CCTCTACGAG	CCACTCACAC	CGCCATAATT	GCGAATCGTG	CCTGGACGAT	CTTAGCGAGT
O	AGTTCGTTGT	CTTGCTTGGC	CTAATGTCAG	TCGAGCCTGA	CTCTTATCAC	TCTAGTGCAT	TCCTCACCTG	TTGTCCAGAT	CTTGACTCCA	TCTGTTCACC	TCCGACATCT	TCCGAGTTAT	TCCGATAGCC	CGTACTAATG	CTATCGAATC	GTCAACAGCT	CTAGGAATGG	TGCTCTGGTT	TACGGTCTTG	TGGCTATTGC	TGAATGCGTC	TCGGCACATC	TCAGGTGTAC	GTTACGATCT
P	CCGTACTATC	CGCCAATGTC	GCGTCCGTAA	GCGTAACTGA	TTGCTTCTGG	TTGGAGTCTC	CCTCTGGCTT	TTCGGCATGA	TGTCCACGAG	GTCTTGTCTC	GCTTACCGTG	GGAAGTGCTC	CAAGCTCCGA	GGTTCTGTCA	GTCATACGTC	GGAGATCCTG	GGACAACCGA	GTGATTCTTG	TGGTCATCCT	CTTCTAGCAT	GTCCAGTCTG	CCGTACTGAG	GAGTGACGAG	TCGGAATTGA
	1	2	3	4	5	6	7	8	9	10	11	12	13	14	15	16	17	18	19	20	21	22	23	24
A	TAACATGCCA	CTACATGGAT	CTAATGGTTC	CTATTGGACT	CTACTCCAAG	GCGTAGAGTA	GCGTTCAGAT	CATCGCCAAG	TCATCTTCTC	TCTGAGGCCA	TACGGATCAG	GGATAAGCAG	TCAGACGGAT	GTCTACGGAT	GTCCGTGTTA	TTCATGATGG	GCTAGCCTCT	CGTCAGGCAA	CTTACCTAAG	AGCGTGTGGT	TGTCGCTTGT	TGTAAGGCAG	AGGTTCCGTG	TCGTCACTGT
B	CCAACGTGAC	TCGTGCTGTT	TCTCCATTCA	CGATTCCGTA	CCGTTGTCAA	CCTGTCGGAT	TACGATAGGT	CTATACCGAG	TCTTACTGCC	GGTACGGTAG	TGGTTGTCGT	CCGACCATAC	TCCGGCAATG	TATCCTCTGG	CATACGAAGT	TTGTCCTCGT	GGTGACTGAC	CCTTAGAATG	TATCTGAACC	GGTGCCAGTA	CTCCGGTATC	CTTCGGTAAG	CTACTACACA	TGCACAGAAC
C	GACACTAGAG	GTGGACGCTT	GTCAATTGCC	GAATCTGTTC	GTTGCTTAGG	TGACAGTGCC	CCATTGGTTA	GGACCTCGTT	GCGAACGGAT	TACGGCAGTT	TTACGACGGT	GGCACGCTAA	CTAAGCAGAA	TCTTCCGGAC	GTGAAGCCAT	GTAGCACGAT	TACTCTCCTC	AGTGCCATGT	CATTCTCAGA	GACTCCTGAT	GGTCGTAGAG	TCTTGCGTTA	GGACGATAGT	TTGGACCGAG
D	TGTCACTCCG	TCTGGCCTTG	GGTGAGTACT	GTACCGACAA	TGTTGGCGTA	TCCTGCTTCC	GTATTCGTTC	GTTCCGTATC	GTACGCTTCT	GGTACGACAC	CTTCAGAGGA	CTGTTGTGAC	TGCTGACGGT	GCGAGAACTA	ATGGCTGTGT	CCTTACGAAC	GACCAAGGAA	TGGAACGATC	TTAGGCTAAG	CTAGGACTCT	TCACGCCATT	TTCCGAACAA	CTTGCGTTCC	CATCTCAACA
E	TCCTTGAACT	CTGTGTCTTC	CTTACAACAG	TGGATAGCTA	CTACGGTTCG	TTCGTAGAAC	GGTTCGTGAT	TTGGCTCCAA	TGTTGCCAGA	TTGGCTTCTT	CGTTACGCCT	ACGCCAATGA	TAGACTGTCG	GTGGTGCAAC	GCTTGTCGGT	TTGCCTCAAC	GTAGTCGGAT	TCTGGCAGTC	TTGATGCACA	TAGTCCGTGT	TCCACAACAC	CTTGACACGT	CATGGTGCAT	TGCGTGTTGC
F	TGCCTATCCG	TACATAGTCC	TATTCGTACC	TCGACGATGT	TCGAGCGTTG	TCGACCACTA	TCGACGGAAG	TCGAGAGATC	TGCGATGAGC	GTTCCTGGTC	TTCGCTGATT	CCAGGAATTC	GCTTCTAGTC	TCTGGAGAAG	TCAACTCGTA	TTATCGCCAA	GTGCGTATTC	AGTGATTCAC	TCATGGCAAG	CTCTGGCATG	TCGATGAGAA	TCCACCGAGA	TCGAGGAACT	TCTCCACCTC
G	TCGTATTCCT	TCACCGATGG	TAAGTCGTGG	CAGGTATGTC	TACCAGACGG	TGTAGCTATC	ACCTTGTCGT	GTACGTTGTT	CATGTTCGAA	TGTGTCGGAG	GTCATGTGCG	GCATCGTAAG	GTGTATGTGG	TCGACTAACC	ACACCATATC	CGTAACTCAG	TCCGTGCGTA	CTACGAGGTT	CCGTTCTTCA	GGTCACGATC	CGTATCAGGA	GTGCCATTGC	GTACAGAAGG	TGGTATCATG
H	GTCTATCATG	CTATCAGTCC	TCCTTAGCAA	TGATGGACGG	TTCTAAGTCG	TTCACGTGCT	CATCTGCTCG	GATCGACGAT	TCGTCGGTAC	TGTGGTAGTT	TTGGTGTCCG	TGGTTCTCCG	TCATCTACCG	CTTAAGGCAT	CAGTGTGGTG	TCCAGGTATT	GGCCTACACA	TTAGAGCTTC	CTTACGGAGC	GTGTGTTAAC	CAACCGATAT	GACCTGAGTT	CGGTGTTATT	TGCCTTGCAT
I	CTAACCTCTA	GACCTTCAGT	CACTTCGCCT	TTCAGGTAAC	GCGTGCTATG	TACCACACCT	TCTTCTAGAG	TACCGATGAC	ACTCGGAGAG	GTATGTGTCA	CATAAGGCTG	TGGAGGCCTT	GATCTAGGCG	TGACTCCAAC	TCTACATGCT	TCCAAGGTAC	TCTACGTGAA	GTCCACTAGT	CATGGAGCCA	GCTGCATTGT	TGCGGCTAAC	ACGGATGTTG	ATAGGTATCG	GTTAACCGAC
J	GTAAGCTCAA	TCTCAGAGAA	TTCGGTTGAC	GGACTTGCGA	ACGGTAGTCC	TCCGAGACTT	CAGGATATGA	CGGTATTAGA	TGAAGAGTGG	TCGGTAAGGA	TTGGATTGGT	TCGCCACACA	TGAGTGAGAT	GTGGCAATGT	AGAAGTGGAA	GTGAGTTGAT	GAAGTGAAGT	CAGAGGTGTT	TTGTGTAGAG	TCATGGTGGT	CAGAGTTAGT	GTGTTGTGTT	GGTTGCGGTT	GTCAATGGTT
K	GGTATTGTGA	GGAATGGAGT	TGAGATCAGT	TTAGCAGATC	GTGGTGATTG	TGATGTCTGT	TGTTCGGCAA	TCGGTATCCA	GTGGTTGGTG	GAGGATCTTG	TCGGTTATAG	GGATGGTATC	TACGAACGAG	GAACAGTTGT	GTGGTTCATT	GTCTAGATGT	GGTGAATTGA	TGGACGATAA	GGTGATAAGA	TGCATGTAGG	TCCAGTGTGT	GTCAACTACA	TCCTCTCCAT	GTAATCGACT
L	TAGCGTGACT	GTATAGGTGA	TGACGGTATA	TACCTAATGG	TCATTACGAG	TTCACCATGT	GTCTGTAGAA	GTTCACAACT	TACTCCTATC	GTAGCGATAG	GGAGAGCGTT	TATGCGTTAG	TTGACAGACA	TGGATGACAT	GGTCTGAGAT	GGTAATTCTC	GGTAGTGTAT	TTCCTGTAGT	GTGGTAAGAA	TGTCTCCTCA	GGTGAAGAGT	TTGTGTGTTG	GTAGAGAGGA	TCCAACGAAG
M	TACGGTTACT	TACCAGTAAG	GTGTTCCAAT	TGGCTGGATC	GTTGGCATTC	TAGGTACTAG	GTTCACAGAA	TGCTTCGGAT	TTCAACTTCC	TGTCACATAG	TGCTACCATT	TTGGAAGAGT	TTCTCCTACT	TGCATGGATA	TTAGCGATGA	TTCAAGGCTA	GTAGGTATGC	GTCAACCAAG	TCGATCAGGC	TGTCTGACTC	CTTGCGCCAT	TCTCTCTGAC	TCCTTAAGCC	AGCTATGCCA
N	AGCAGTCCTG	TACCGCCAGT	TCTCCAGTGT	TCGTCATAAC	TGTCTACGTT	GTCCAACGTG	TCTCTTGAAG	TAACATGAGC	TCTGTTCGTT	GGAGGCAATA	TTGATACTCG	TTCAGAGATG	TGAGTCAACG	CCTTACGTTG	TGGAACTACA	TAGCGTCCTA	GTTGAGCAAT	GGCTATTGGT	TCGTTGACAC	TGCCAGATGT	GTCAGGCTAC	TGCTACTGTC	TGCTCGTCAT	TGCTGTGTAA
O	TAGAACTCGT	TCACATCCTG	AGAGAAGTGG	TCACGTCTGG	TCGCGACGTT	TGTACTAAGC	GGTCATGGAA	GGTCAAGTAG	TCAGCATGGA	TAACGCTGTT	GTAGAACTGG	TGGCTACCTG	CGTACCAACT	TAGAGAGTAG	TGTGTTAGCG	TACAACGGCT	GGCTGGTGAA	TGAGTAGAGG	GGCTTAGGTA	TCTAAGCTCA	CGACTTCTTG	GTTGAGATGG	TTGGATACAG	TTATCCAGGA
P	TTGCAACTGT	ACGACCGATA	CTCAGGCCTT	TTACACGAGG	TAACTCCTTG	CATTCACGAA	GGTGTCACAA	TGTAGACAAC	TACGGAGTAC	TTAGCAGTGT	ACTTCATCTC	CTGTTAGAAC	TTCGGTACAT	TTCGGAACTG	GTTAACTGGT	TGGTAGGCTC	TTATGGAACC	GAGGCGTTGT	TACCGGCTAC	GTTCTAGTGA	GTTGAAGCTC	GGAGTAACTG	CTACACTATC	TGCAAGTCCG
	1	2	3	4	5	6	7	8	9	10	11	12	13	14	15	16	17	18	19	20	21	22	23	24
A	CTTCCACCGA	TATCCTCACT	CATCACGTGT	ATCAGCTCAG	TTAGGTGCCT	CTAGCTCAAT	CAACGATTGT	GTCTCCATGC	TTCGGACTAA	TATGAGGCAT	GCGTGTGATA	TACGCTGAAG	TACTGTCTCA	GGTTGGTCAC	GACACGGTAT	TTCAACCGTG	TCCAACAGCG	TCTTGTCAGC	TATCGTCATC	TTAGGATCCA	TGTGGTTCTG	TGCGTGGTCA	GGATTCGCTT	TTCGCGTTAA
B	TCATCGTCGA	TGTCTTGCTA	CCGAGAAGAA	TTAGACACTC	TACGTGTAGA	TTGCCAGCTT	ACCTCTCGGA	GCTTGCTCCT	TCCGATTCTC	TTGTGTGCGT	GTTCCACATT	GGAGAGAATC	GTGTAAGCAC	GGATTGGACG	TTCACCAACG	GTGATAGACG	TTGTTCGACG	TTGGACAACG	TGCTGTGAGT	GAGTTCGGTA	TACGCGTCGT	TTCCAGATCG	CACTATCCGA	GACAGTAAGA
C	TCCATACGAT	TCGTGGAGTG	TCTCACGAGT	TGATTCCAGG	TCCGGTTCGA	CTAATGCGAC	TAGGTGTGGC	GTTACACGGC	TGGAATCGGC	ATCCGTGAGT	CCGTACGCTT	TGAGAAGGTC	TAAGGCCTAT	GGTAGGCCAT	GGCCTTCAAC	CCGAATTGAA	TATTGGTGTC	CAAGCGGTGT	TGTCGAACAG	CTATTCCTAC	TGTCGATGAT	CATCGCGTTC	ATCCGCCTAT	GAATGCGGAG
D	AGTTGGCAGT	TCGTGTACTT	TTGAGCTGGT	GTGCGGAGTT	AGGCTGAATG	CTGTTCCTGG	GGAGTCGACA	TCGCCTAATG	ACGGTGAGAG	GGTCATTAGT	TGGTGGACCT	CCAGTAGCAT	CCGCCATAGT	GAACACAGTT	GACAGGCTCT	GTTACTCCTT	GATGTCGGAA	TGCCTTCTCC	TATCAAGACG	CAACATGTCC	GGTCATCTTC	TAGACATCGA	GCTTCGCCTA	CAGATGGAGG
E	GTGATGGCTC	TAGCAGAAGA	AGTCTCGCCA	TAGTGTAAGC	TTGTAGGAGC	TCATGGCTCA	GATGACACTT	TGTGAGAGGT	CAACGGAGTT	GTTCCGCTAA	CCTCCGAGAT	CAATGGAAGC	TGTTCCAGCT	CTGAACGGCT	TGCCATCCTC	GGCACAACTA	TACGCCATCC	GGTCGGTAAT	GGTCTATGAC	TGTCGACCGA	AGTATTCGCC	TGCGTCTCTC	GCGTGAAGGA	TCACACGATC
F	GATCTGCAAT	TGCCATACAA	ATCGCCATCG	TGGAACGGAG	CAACACGGTC	GGAATACGAC	TTACGTGATG	GATCGCTATA	GAACTTGTGT	CTATTCCAGT	GAATGCCATA	TTAATGGAGG	TACTGCGAGG	TGGTGCTATA	GCTAACAAGT	TCGACACGAA	ATACCTTGCC	GTGACGACTA	TAGGCGTACA	CGGATTGAAC	CTAACGGCAC	CATAGGCTAC	TGAGCGCTTA	GACACGACGA
G	GTCATACTGA	GAGGAATTGC	TAGGCATGAG	AGAACGTGCC	TACAGGTTGT	TCTTCCACAT	GCTTGCTGAC	CCTTCAGTGG	CGTCGGTTCT	CATTCGACTA	GGAGGAACAT	GTCACACATA	TGGTTACTGG	TGTAAGTGCT	CTGTCTGAGT	TTAGCCTCCT	GTATCGTGAC	TAGGTACACA	GAGCTTCGTT	CTACTTCGGC	GTCCAGATTC	GTCTGGAAGA	TAGCGGAGAG	CCACCTACAG
H	TAAGCGACAG	TCGGCCTAGT	TGAGTACTCC	GTGAACGTCG	TGTAGAAGCG	TGAGCGACCA	TGCGACGACA	GTCACCAGGA	GCTAACGCTT	TCTGAGCGAT	TGGAACAAGT	GGTTGCACTG	ACTTACGCTA	GGAGTAGTCG	GTGTCTGCTT	TACCACCTTC	GACATCACTG	TGAATCTGAC	GAGACTACTC	TACAGCGCAC	CTTCCGGTGT	GTACTACAGT	CCAAGGCTCT	TCCGGAGCAT
I	GACACATTGG	TTGAAGCGTT	GATAGCCAGT	TCAACAGACC	GGAGTGATAC	TTGATCTGTC	TTCGCATCTC	GAGGAAGGAC	GGTATGTACA	GAGAGGTGAC	GATGTCTCAC	TGGTAGACGA	CTAGTCGCAC	GAACGAGCTG	CTTGGACATT	CAAGTCGCCA	CGATAAGTGT	TCCGCAATTC	CTAAGAGACC	GCTAAGTTGT	CTGACCAACC	TGTTACGATG	GAGAGTCTGA	AGCAGACCGA
J	TAGTCGAAGG	AGAGCGACAC	TCTGACGCAC	GTCGCATCAT	GTCGCAAGTA	TAAGCACACT	CCTCACAAGC	ATGCGATCAC	TTACGAGACT	GTAAGATGCC	CGTATCTCTC	TTAGACGCCA	CTGCCTTCAC	CCTCTGTGAA	GTAACGAACA	TTCCTGGCTG	GTAGGTCATA	TTGCCTGTCT	TAGACTCAGC	GCATGTAGAT	GTGAAGGACT	TGGAGTTCAA	GTCAGCTAAT	CAACGACATA
K	CCGAGACATA	CTTCAAGCTG	TCCTGCTCAA	CATACGTCAG	GAGAAGGCAA	ATTGTGCTCG	TCCAATGATC	GCACTCATGG	CTTAGTCAGG	GACGCATTCA	GCAATAGCTT	CACCATAACA	TTGGCAAGGC	CAACGTCGCT	GGATACTCTC	CCGATGTAAC	GACCAGTTAA	TACACGGAGC	TGTATCGACC	TGACTCGAGT	GGTGTGGTAA	AGGTTACGGT	CACGGACTTC	TTCATCGATC
L	AGTGCTGTGA	TTCGAGTCAG	TTACTACGTG	TTAGAACGAC	CCAAGGCATG	TTCTTCGTCT	TTCGAGGTGT	GACAAGCACA	GTAGCAATCC	CGCATGGCTT	CGACCATTCT	CTGTTGGTAA	CTACACTCCT	GCATAGCTGG	GTCGATCGAG	CGATCGGTAT	TTCGACCATC	CGTTCTGTGT	AAGCGAACCA	ATGCTAAGCC	GAAGCCACTG	GAAGCATCAC	GACCATGATA	GCATACCTCA
M	TGAACTCACC	TCCACCATAG	TAGCAACGTC	TCCATGCCAG	TCAGAACCGA	TTGCTAACGA	TAAGTCCTCA	TGCAACCTAC	TCTAACACTG	TCTGACAGGA	TGGATAGGAC	TGTGAACCTT	TTCGAACACT	TTGACGGTTG	TTAGATTGCC	TTAACGTGTC	CTGTGAGTGT	CACCATGCGT	CGTACCTGGT	TAAGTGCATG	GCTACACCGT	TTATCGGCTC	TCAGCTACAC	TATGCATGTC
N	TGATGAATCC	GCAAGTTAGA	CCGTTCCATT	TTCGTAGCCT	GCTAATATGC	TGAGAGTAAC	ATCCTCGTCA	TCAGCGTAGC	GCTACAGATA	TGAATCACAG	TAGCCACCAC	TTAGAAGTCC	GTGAACATTC	TATGCGACTC	TCAGACATAC	GTAGCCAGAA	GTGGATATAC	TTGTCTCACA	GGCAGTGGTA	GCGAACTGTC	GTCTAAGGTC	TGTTGCGAAT	TAATGACAGG	TTCGCCTCGA
O	GTACTAGCAA	TATGCCATGA	AGAAGCGATA	GTTGTGGCAC	AGGACCTTCA	CACTATGAAC	GTGATCTTAC	CCAAGCCAGA	CACTAGGTGG	TCCTAGTTGA	ACCGTTCGAG	TTAGCTGGAC	TACTCGGTTA	GAAGCAGAGT	TTAACCACAC	GTTAGGAAGG	GATCCTACGA	TCTAGACACA	CGTCTGATCA	GCATTCAACC	GTAACTACTG	CTGGCTGAAC	CCATTAATCC	AGCTTGAGCT
P	AGTCCGAGTA	GACCTGGACA	GCAAGGTAAC	TGCTAAGTTC	ATACAAGCAC	TGACATGCAG	CACGTAGTTG	CTTACTAGGA	ATTCTTGTGG	GCAAGGAATT	GATTCAAGGC	GACCAACCTC	GGTAAGTCGG	ATCAGATGGT	TTCCACGACC	CCGACAACGA	CACTTCCACC	CACCACAATG	TTACGTTAGC	TAGGATGGAA	TAGGAACTCC	GACCTTGCAC	CAGACCTATA	TTAGGAACGT
	1	2	3	4	5	6	7	8	9	10	11	12	13	14	15	16	17	18	19	20	21	22	23	24
A	CAGTAATCCG	GTTAAGTAGC	TTCTCTCGTA	TTAGTCAGCT	CCGACTGTTC	TATACAGCTC	CAGTTGCGTC	TTAGGACATG	TACAAGGTCG	CCATGCAATT	GTCAGTACAG	TCTAAGACCT	GATGCCTAAT	ACTACGATAG	AGGACAATGC	ACATCTCTCA	CGGACATTAC	CCTAGTGACC	TTCGTTATCC	GCAGTTACTC	TTGGCGTTGG	CTAACACCTT	TCACCATTGC	CATACAATGC
B	TAGGATCCTC	TAGTACCACC	GTTCAAGAGG	TAAGTCAGAG	CCAAGTGATA	CTCTCCGAAC	TGTCAAGCCT	GCACACTTCC	TCAAGGTTGC	TCAGACTATG	TACATGCCTT	CTGGTGTTAG	TGATAGCCAC	TAGGACGAAC	TAAGAGTTCC	TCATAGGATG	TTGATCAGCG	TATCTAAGGC	GGATTACGTG	CATAAGCGGT	TTACTCTACC	CATGTGCCTA	TTGTGATCGG	GAGGACTGAT
C	GCGTGCCTTA	CGAGCGAATA	TCTAGACTGG	TCGCCAACGT	TGATTGGCAT	TATCCAGTTG	TCACCATACT	CATACGGTGA	GTCGGTTACC	TTGTCCACTG	TGCGACCTTG	GCATCTTAGC	AGCGGTGTAT	TCAATTGGCG	GATCGGTGAA	GAGGTGAGAC	CACTGACTGG	ATGCAAGGTT	GAGATAGTGA	TCGAGTTAAC	AGTCACAACA	GTCAAGCATT	GACAACGGAC	ATGCATGACA
D	CTATGCACAC	CTACCAAGGA	TACTTACCGA	AAGCGAGGAG	TGAAGCAAGA	ATGACTTCCA	GTCTCTGAAT	GTAGCTTGAG	GCTACGTAGG	TACGCAATGT	GCTTCTCCAG	TATATGCGGC	CTCCAACCTT	CACACAGATA	AGAGCTGATT	GAGAGCATAG	TCTGTGTGCC	CAACAAGCGA	GAGTTAGTAG	GATAGCAATG	TCATAACGGC	TCGACATTCC	ACCAGAGATA	TGTTGCAACG
E	CGTGCAGTAT	TGAGAGCGAA	CATATCCTCC	CTGGTGAAGG	GCCTAGTGTC	GACTAAGCTG	CCTATACCAT	AGCCTAACAA	CACTCGCTAT	ACCGACTAAT	ATCTACCTAC	CCTCACTTAT	TAGCGAGCGT	GCATACAGCG	CACGCTCATA	CAATAGCTCC	CTTCACTGTT	ATCGCCACAT	CAACTCAGAA	GCGGTATAGC	TTGAAGTGGC	CCGATGATGA	GGTCCTACTC	CCGTTACTCT
F	AACCTAGACC	CGCAAGAATA	TACGATCACC	CCACAAGTAT	GATCCTGACC	AGCTAACGAG	CTTGTCCATA	TGGAGTCTTA	CCAACACGAT	ACTAGTCAAG	TGAAGGAGAG	GCTATGACTC	GCACTAGTCA	GTCGGCCATT	TTCGACAGAT	CGACTAGCAG	CACGTTGCTT	GTACGAGGAC	ATGGACATCT	GCAAGTCCTA	GGAAGTCGAT	TAGGACTTGG	GCAGACATGT	CTCCTGTCTT
G	TAGTCCAGGC	TCCACAGCTT	TTATGCAAGG	CAACAGGCTT	TTGCGAGGAT	TGCAATGCTG	CTGACGCATA	CTACGTTGAG	CGACTTATGT	AGTCAGGTGT	GCTGCGATCA	CCACCGAACA	TTAAGGCCAC	TGGCTCAACC	TCGTAGTACC	CGTGATAGCT	CCAGTCAATG	GTCCTTACAT	CTCTCAGTGA	CTCTAGTCCT	CTCCGATTGA	CAAGAGGCAA	CTCTGGATAC	GAGCTGCTGT
H	GACTAGGCAC	CGGTTGCCTT	CGATGCTAGT	GCGGAGATCT	GCAATGCGGT	GCACACGAAG	ACGCTGAACC	TGTCTAGCAC	GTCGTTCTAC	CCTAACATCT	CAGTGAGCAA	CCTGCCTACT	GTAACGCATC	CATGTACTCA	GTATCAGAAC	GAACAAGCAT	TCAAGAGCAC	GAGATTAGGC	GTATTGAAGC	GGAACTATAC	ATGCACACTA	GAATACTCCT	ACTAGAGCAA	ACGGAAGCTC
I	ATAGTGAGGT	CATGAATAGG	GAGTTAAGCT	TGTCGTCGAC	GGATAAGATC	CACGAATGAT	CTAGCTGACG	GACATAGCTA	AGGCATCCTA	CGACAGAATG	TAGCTTCACC	ATACCATCGA	CACGAGATTA	TACCACAAGC	TCACAGGACT	TCGTTGCCTG	TGACTTAGAG	AGTCTATCCT	ATCCATCACC	CATCTTCGGT	CAATTAGCAC	ATTACAGCGT	AGGATGCATA	CGCTGTATCG
J	GGTTACCAAC	TCTAACTTGC	GAGTTACAGG	CCTAGCAATA	TTCAGTCCTA	TACCAATCTG	ACACAGGCAA	ATTCAGGCAG	CTTCGTGACT	GCAATCATAC	GCAGAGACTG	GCAACTAATC	GCACGATTAG	GCAATGGCAC	GCACGAACAA	GCATACGCAA	AGCCAATTGC	GTTACCTACT	GCGGATGGTT	ATCGGTGCTT	CTCCAAGCAA	ATCGAAGCTA	GAGTTGTCAT	TCGTCCTCCA
K	TCACTGACAG	CTCACCGACT	GCTACTAACT	CGAAGATTGC	CCTATGGCAG	CCTTAAGGTC	GGCAAGTTAC	GAATGCAACT	GCATAACATG	GAATGTTGGT	GCAATGTTCC	AGCTAGGCAG	TTCCATTGGC	GGAGAGCACA	CCAACACTCC	TCACGAAGAC	GTGTCTTCGG	CTCAGATTAG	CTCAACGGTC	GGAACCTAGC	TATACCTAGC	GTTGAACAGC	GCAACATTGA	CTATCAGCAA
L	CTTCTCTTGC	GTCTCAATCA	CGTGATGAGG	CTCACGATCC	ATCCTGCGGT	GCAACGTCTC	GCAGGAGGAT	GCAATCGAGA	GCACATAGAA	CTTAGTGCTG	GACATTCTTC	TGATGGTTAC	TTGGCGAATC	ATGACGAGTT	GACTTAGCAT	TCTACACAGC	CTCTCCAATA	CTCCACTCTA	GGACATAAGC	GGACGACGAA	ATAGCGCATT	CGTCCTTGTT	TGAAGACCAA	GAGTCAAGAA
M	TGTCTTCAGA	TGCTAACACC	GCTTAACTAG	GGTAACAGCG	GACGGTGAGT	AGGTACAGGA	AGACTAGAGC	GATGCAAGAG	AGTGCAACTT	TGCACACATG	ACTCTGGCAC	TATGTCCAAG	TCTCATGCAA	GATTGCTTGA	CCATCATTAG	CTGTTATTGC	TCCGTCAAGC	TTCTTCTAGC	TGATACGAGC	CCGAATACCT	CGACTGACAA	TGTGATATGC	TACAGCATGC	TATCGCTTCC
N	ACACTCTTGC	CTCTCACACT	CTCAGAATGC	CTCAACTAGC	CAGGTCATGG	GCAGGATCTC	GCAGAAGAGC	GCAACTCTAT	GCAACGATAA	GCACATCTTA	GCAACCACAT	GCATTGACAT	GCATATGTAC	GCATGTCTAA	GCAGGATACA	GCATCGACCA	GCACCTATCT	TCCTGACTGC	CGTATAAGCC	GCAGGACAAC	CATACTCCTA	TTGGTTGCGG	CATAGCGTAT	CGGAGACAAG
O	TCTCAGGCTC	CGCAATGCAT	GTACAATAGC	GTACCGTACG	CCGTGCTAAT	AGAGTAGCAC	TGATCCGTCC	ACTGAGAAGC	GTGCTGATAC	GAATCCAGAC	CACTGTTAGC	TTATAGAGGC	ATAGAGCGAT	CTCACTCCGA	TCACTACTCT	TTCACATACC	GCAACACAGG	TATAGACCTG	TGCTTGAATG	CTAGAACACC	TGTCTGTAAC	GAGCATTACT	TCACATGGCC	TTGCTACATC
P	CTGCATACTC	CACTCCAACT	CCTCGTCAGA	TGGTACATAC	ATCTGATGCC	TCACTTCAGC	GTGTCCTAGC	GAGAGGAAGC	GAAGACTAGC	GCTTATGAGC	GCTGAACCAC	GCTGATTGGC	TGGTTCATCA	TTGTCTGCAG	CGTGTTGCAC	TGGACTGATT	ACTACATTGC	CAGTCATAGC	GAGCCTGCAA	TTGTACGCAT	AAGCTGGTAT	CACTGGTACT	CCTAGGAAGC	GAGACCAAGT
