## Supplementary material for "Swab-Seq: A high-throughput platform for massively scaled up SARS-CoV-2 testing": Sample Barcode Translator

### Sheet: Overview
	SwabSeq Run Set Up
	Run Name:
	Scan PLATE and RACK barcodes into appropriate boxes below
		384-WELL PLATE 1					384-WELL PLATE 2
		BARCODE:					BARCODE:
		PRIMER SET:		1			PRIMER SET:		2
		384-WELL PLATE 3					384-WELL PLATE 4
		BARCODE:					BARCODE:
		PRIMER SET:		3			PRIMER SET:		4

### Sheet: Plate 1
	384-WELL PLATE 1
	BARCODE:
	PRIMER SET:		1
			0
	QUADRANT A			QUADRANT B			QUADRANT C			QUADRANT D
	RACK			RACK			RACK			RACK	0
	Position	Barcode		Position	Barcode		Position	Barcode		Position	Barcode
	#REF!	#REF!		#REF!	#REF!		#REF!	#REF!		#REF!	#REF!
	#REF!	#REF!		#REF!	#REF!		#REF!	#REF!		#REF!	#REF!
	#REF!	#REF!		#REF!	#REF!		#REF!	#REF!		#REF!	#REF!
	#REF!	#REF!		#REF!	#REF!		#REF!	#REF!		#REF!	#REF!
	#REF!	#REF!		#REF!	#REF!		#REF!	#REF!		#REF!	#REF!
	#REF!	#REF!		#REF!	#REF!		#REF!	#REF!		#REF!	#REF!
	#REF!	#REF!		#REF!	#REF!		#REF!	#REF!		#REF!	#REF!
	#REF!	#REF!		#REF!	#REF!		#REF!	#REF!		#REF!	#REF!
	#REF!	#REF!		#REF!	#REF!		#REF!	#REF!		#REF!	#REF!
	#REF!	#REF!		#REF!	#REF!		#REF!	#REF!		#REF!	#REF!
	#REF!	#REF!		#REF!	#REF!		#REF!	#REF!		#REF!	#REF!
	#REF!	#REF!		#REF!	#REF!		#REF!	#REF!		#REF!	#REF!
	#REF!	#REF!		#REF!	#REF!		#REF!	#REF!		#REF!	#REF!
	#REF!	#REF!		#REF!	#REF!		#REF!	#REF!		#REF!	#REF!
	#REF!	#REF!		#REF!	#REF!		#REF!	#REF!		#REF!	#REF!
	#REF!	#REF!		#REF!	#REF!		#REF!	#REF!		#REF!	#REF!
	#REF!	#REF!		#REF!	#REF!		#REF!	#REF!		#REF!	#REF!
	#REF!	#REF!		#REF!	#REF!		#REF!	#REF!		#REF!	#REF!
	#REF!	#REF!		#REF!	#REF!		#REF!	#REF!		#REF!	#REF!
	#REF!	#REF!		#REF!	#REF!		#REF!	#REF!		#REF!	#REF!
	#REF!	#REF!		#REF!	#REF!		#REF!	#REF!		#REF!	#REF!
	#REF!	#REF!		#REF!	#REF!		#REF!	#REF!		#REF!	#REF!
	#REF!	#REF!		#REF!	#REF!		#REF!	#REF!		#REF!	#REF!
	#REF!	#REF!		#REF!	#REF!		#REF!	#REF!		#REF!	#REF!
	#REF!	#REF!		#REF!	#REF!		#REF!	#REF!		#REF!	#REF!
	#REF!	#REF!		#REF!	#REF!		#REF!	#REF!		#REF!	#REF!
	#REF!	#REF!		#REF!	#REF!		#REF!	#REF!		#REF!	#REF!
	#REF!	#REF!		#REF!	#REF!		#REF!	#REF!		#REF!	#REF!
	#REF!	#REF!		#REF!	#REF!		#REF!	#REF!		#REF!	#REF!
	#REF!	#REF!		#REF!	#REF!		#REF!	#REF!		#REF!	#REF!
	#REF!	#REF!		#REF!	#REF!		#REF!	#REF!		#REF!	#REF!
	#REF!	#REF!		#REF!	#REF!		#REF!	#REF!		#REF!	#REF!
	#REF!	#REF!		#REF!	#REF!		#REF!	#REF!		#REF!	#REF!
	#REF!	#REF!		#REF!	#REF!		#REF!	#REF!		#REF!	#REF!
	#REF!	#REF!		#REF!	#REF!		#REF!	#REF!		#REF!	#REF!
	#REF!	#REF!		#REF!	#REF!		#REF!	#REF!		#REF!	#REF!
	#REF!	#REF!		#REF!	#REF!		#REF!	#REF!		#REF!	#REF!
	#REF!	#REF!		#REF!	#REF!		#REF!	#REF!		#REF!	#REF!
	#REF!	#REF!		#REF!	#REF!		#REF!	#REF!		#REF!	#REF!
	#REF!	#REF!		#REF!	#REF!		#REF!	#REF!		#REF!	#REF!
	#REF!	#REF!		#REF!	#REF!		#REF!	#REF!		#REF!	#REF!
	#REF!	#REF!		#REF!	#REF!		#REF!	#REF!		#REF!	#REF!
	#REF!	#REF!		#REF!	#REF!		#REF!	#REF!		#REF!	#REF!
	#REF!	#REF!		#REF!	#REF!		#REF!	#REF!		#REF!	#REF!
	#REF!	#REF!		#REF!	#REF!		#REF!	#REF!		#REF!	#REF!
	#REF!	#REF!		#REF!	#REF!		#REF!	#REF!		#REF!	#REF!
	#REF!	#REF!		#REF!	#REF!		#REF!	#REF!		#REF!	#REF!
	#REF!	#REF!		#REF!	#REF!		#REF!	#REF!		#REF!	#REF!
	#REF!	#REF!		#REF!	#REF!		#REF!	#REF!		#REF!	#REF!
	#REF!	#REF!		#REF!	#REF!		#REF!	#REF!		#REF!	#REF!
	#REF!	#REF!		#REF!	#REF!		#REF!	#REF!		#REF!	#REF!
	#REF!	#REF!		#REF!	#REF!		#REF!	#REF!		#REF!	#REF!
	#REF!	#REF!		#REF!	#REF!		#REF!	#REF!		#REF!	#REF!
	#REF!	#REF!		#REF!	#REF!		#REF!	#REF!		#REF!	#REF!
	#REF!	#REF!		#REF!	#REF!		#REF!	#REF!		#REF!	#REF!
	#REF!	#REF!		#REF!	#REF!		#REF!	#REF!		#REF!	#REF!
	#REF!	#REF!		#REF!	#REF!		#REF!	#REF!		#REF!	#REF!
	#REF!	#REF!		#REF!	#REF!		#REF!	#REF!		#REF!	#REF!
	#REF!	#REF!		#REF!	#REF!		#REF!	#REF!		#REF!	#REF!
	#REF!	#REF!		#REF!	#REF!		#REF!	#REF!		#REF!	#REF!
	#REF!	#REF!		#REF!	#REF!		#REF!	#REF!		#REF!	#REF!
	#REF!	#REF!		#REF!	#REF!		#REF!	#REF!		#REF!	#REF!
	#REF!	#REF!		#REF!	#REF!		#REF!	#REF!		#REF!	#REF!
	#REF!	#REF!		#REF!	#REF!		#REF!	#REF!		#REF!	#REF!
	#REF!	#REF!		#REF!	#REF!		#REF!	#REF!		#REF!	#REF!
	#REF!	#REF!		#REF!	#REF!		#REF!	#REF!		#REF!	#REF!
	#REF!	#REF!		#REF!	#REF!		#REF!	#REF!		#REF!	#REF!
	#REF!	#REF!		#REF!	#REF!		#REF!	#REF!		#REF!	#REF!
	#REF!	#REF!		#REF!	#REF!		#REF!	#REF!		#REF!	#REF!
	#REF!	#REF!		#REF!	#REF!		#REF!	#REF!		#REF!	#REF!
	#REF!	#REF!		#REF!	#REF!		#REF!	#REF!		#REF!	#REF!
	#REF!	#REF!		#REF!	#REF!		#REF!	#REF!		#REF!	#REF!
	#REF!	#REF!		#REF!	#REF!		#REF!	#REF!		#REF!	#REF!
	#REF!	#REF!		#REF!	#REF!		#REF!	#REF!		#REF!	#REF!
	#REF!	#REF!		#REF!	#REF!		#REF!	#REF!		#REF!	#REF!
	#REF!	#REF!		#REF!	#REF!		#REF!	#REF!		#REF!	#REF!
	#REF!	#REF!		#REF!	#REF!		#REF!	#REF!		#REF!	#REF!
	#REF!	#REF!		#REF!	#REF!		#REF!	#REF!		#REF!	#REF!
	#REF!	#REF!		#REF!	#REF!		#REF!	#REF!		#REF!	#REF!
	#REF!	#REF!		#REF!	#REF!		#REF!	#REF!		#REF!	#REF!
	#REF!	#REF!		#REF!	#REF!		#REF!	#REF!		#REF!	#REF!
	#REF!	#REF!		#REF!	#REF!		#REF!	#REF!		#REF!	#REF!
	#REF!	#REF!		#REF!	#REF!		#REF!	#REF!		#REF!	#REF!
	#REF!	#REF!		#REF!	#REF!		#REF!	#REF!		#REF!	#REF!
	#REF!	#REF!		#REF!	#REF!		#REF!	#REF!		#REF!	#REF!
	#REF!	#REF!		#REF!	#REF!		#REF!	#REF!		#REF!	#REF!
	#REF!	#REF!		#REF!	#REF!		#REF!	#REF!		#REF!	#REF!
	#REF!	#REF!		#REF!	#REF!		#REF!	#REF!		#REF!	#REF!
	#REF!	#REF!		#REF!	#REF!		#REF!	#REF!		#REF!	#REF!
	#REF!	#REF!		#REF!	#REF!		#REF!	#REF!		#REF!	#REF!
	#REF!	#REF!		#REF!	#REF!		#REF!	#REF!		#REF!	#REF!
	#REF!	#REF!		#REF!	#REF!		#REF!	#REF!		#REF!	#REF!
	#REF!	#REF!		#REF!	#REF!		#REF!	#REF!		#REF!	#REF!
	#REF!	#REF!		#REF!	#REF!		#REF!	#REF!		#REF!	#REF!
	#REF!	#REF!		#REF!	#REF!		#REF!	#REF!		#REF!	#REF!
	#REF!	#REF!		#REF!	#REF!		#REF!	#REF!		#REF!	#REF!

### Sheet: Plate 2
	384-WELL PLATE 2
	BARCODE:
	PRIMER SET:		2
	QUADRANT A			QUADRANT B			QUADRANT C			QUADRANT D
	RACK			RACK			RACK			RACK
	Position	Barcode		Position	Barcode		Position	Barcode		Position	Barcode
	#REF!	#REF!		#REF!	#REF!		#REF!	#REF!		#REF!	#REF!
	#REF!	#REF!		#REF!	#REF!		#REF!	#REF!		#REF!	#REF!
	#REF!	#REF!		#REF!	#REF!		#REF!	#REF!		#REF!	#REF!
	#REF!	#REF!		#REF!	#REF!		#REF!	#REF!		#REF!	#REF!
	#REF!	#REF!		#REF!	#REF!		#REF!	#REF!		#REF!	#REF!
	#REF!	#REF!		#REF!	#REF!		#REF!	#REF!		#REF!	#REF!
	#REF!	#REF!		#REF!	#REF!		#REF!	#REF!		#REF!	#REF!
	#REF!	#REF!		#REF!	#REF!		#REF!	#REF!		#REF!	#REF!
	#REF!	#REF!		#REF!	#REF!		#REF!	#REF!		#REF!	#REF!
	#REF!	#REF!		#REF!	#REF!		#REF!	#REF!		#REF!	#REF!
	#REF!	#REF!		#REF!	#REF!		#REF!	#REF!		#REF!	#REF!
	#REF!	#REF!		#REF!	#REF!		#REF!	#REF!		#REF!	#REF!
	#REF!	#REF!		#REF!	#REF!		#REF!	#REF!		#REF!	#REF!
	#REF!	#REF!		#REF!	#REF!		#REF!	#REF!		#REF!	#REF!
	#REF!	#REF!		#REF!	#REF!		#REF!	#REF!		#REF!	#REF!
	#REF!	#REF!		#REF!	#REF!		#REF!	#REF!		#REF!	#REF!
	#REF!	#REF!		#REF!	#REF!		#REF!	#REF!		#REF!	#REF!
	#REF!	#REF!		#REF!	#REF!		#REF!	#REF!		#REF!	#REF!
	#REF!	#REF!		#REF!	#REF!		#REF!	#REF!		#REF!	#REF!
	#REF!	#REF!		#REF!	#REF!		#REF!	#REF!		#REF!	#REF!
	#REF!	#REF!		#REF!	#REF!		#REF!	#REF!		#REF!	#REF!
	#REF!	#REF!		#REF!	#REF!		#REF!	#REF!		#REF!	#REF!
	#REF!	#REF!		#REF!	#REF!		#REF!	#REF!		#REF!	#REF!
	#REF!	#REF!		#REF!	#REF!		#REF!	#REF!		#REF!	#REF!
	#REF!	#REF!		#REF!	#REF!		#REF!	#REF!		#REF!	#REF!
	#REF!	#REF!		#REF!	#REF!		#REF!	#REF!		#REF!	#REF!
	#REF!	#REF!		#REF!	#REF!		#REF!	#REF!		#REF!	#REF!
	#REF!	#REF!		#REF!	#REF!		#REF!	#REF!		#REF!	#REF!
	#REF!	#REF!		#REF!	#REF!		#REF!	#REF!		#REF!	#REF!
	#REF!	#REF!		#REF!	#REF!		#REF!	#REF!		#REF!	#REF!
	#REF!	#REF!		#REF!	#REF!		#REF!	#REF!		#REF!	#REF!
	#REF!	#REF!		#REF!	#REF!		#REF!	#REF!		#REF!	#REF!
	#REF!	#REF!		#REF!	#REF!		#REF!	#REF!		#REF!	#REF!
	#REF!	#REF!		#REF!	#REF!		#REF!	#REF!		#REF!	#REF!
	#REF!	#REF!		#REF!	#REF!		#REF!	#REF!		#REF!	#REF!
	#REF!	#REF!		#REF!	#REF!		#REF!	#REF!		#REF!	#REF!
	#REF!	#REF!		#REF!	#REF!		#REF!	#REF!		#REF!	#REF!
	#REF!	#REF!		#REF!	#REF!		#REF!	#REF!		#REF!	#REF!
	#REF!	#REF!		#REF!	#REF!		#REF!	#REF!		#REF!	#REF!
	#REF!	#REF!		#REF!	#REF!		#REF!	#REF!		#REF!	#REF!
	#REF!	#REF!		#REF!	#REF!		#REF!	#REF!		#REF!	#REF!
	#REF!	#REF!		#REF!	#REF!		#REF!	#REF!		#REF!	#REF!
	#REF!	#REF!		#REF!	#REF!		#REF!	#REF!		#REF!	#REF!
	#REF!	#REF!		#REF!	#REF!		#REF!	#REF!		#REF!	#REF!
	#REF!	#REF!		#REF!	#REF!		#REF!	#REF!		#REF!	#REF!
	#REF!	#REF!		#REF!	#REF!		#REF!	#REF!		#REF!	#REF!
	#REF!	#REF!		#REF!	#REF!		#REF!	#REF!		#REF!	#REF!
	#REF!	#REF!		#REF!	#REF!		#REF!	#REF!		#REF!	#REF!
	#REF!	#REF!		#REF!	#REF!		#REF!	#REF!		#REF!	#REF!
	#REF!	#REF!		#REF!	#REF!		#REF!	#REF!		#REF!	#REF!
	#REF!	#REF!		#REF!	#REF!		#REF!	#REF!		#REF!	#REF!
	#REF!	#REF!		#REF!	#REF!		#REF!	#REF!		#REF!	#REF!
	#REF!	#REF!		#REF!	#REF!		#REF!	#REF!		#REF!	#REF!
	#REF!	#REF!		#REF!	#REF!		#REF!	#REF!		#REF!	#REF!
	#REF!	#REF!		#REF!	#REF!		#REF!	#REF!		#REF!	#REF!
	#REF!	#REF!		#REF!	#REF!		#REF!	#REF!		#REF!	#REF!
	#REF!	#REF!		#REF!	#REF!		#REF!	#REF!		#REF!	#REF!
	#REF!	#REF!		#REF!	#REF!		#REF!	#REF!		#REF!	#REF!
	#REF!	#REF!		#REF!	#REF!		#REF!	#REF!		#REF!	#REF!
	#REF!	#REF!		#REF!	#REF!		#REF!	#REF!		#REF!	#REF!
	#REF!	#REF!		#REF!	#REF!		#REF!	#REF!		#REF!	#REF!
	#REF!	#REF!		#REF!	#REF!		#REF!	#REF!		#REF!	#REF!
	#REF!	#REF!		#REF!	#REF!		#REF!	#REF!		#REF!	#REF!
	#REF!	#REF!		#REF!	#REF!		#REF!	#REF!		#REF!	#REF!
	#REF!	#REF!		#REF!	#REF!		#REF!	#REF!		#REF!	#REF!
	#REF!	#REF!		#REF!	#REF!		#REF!	#REF!		#REF!	#REF!
	#REF!	#REF!		#REF!	#REF!		#REF!	#REF!		#REF!	#REF!
	#REF!	#REF!		#REF!	#REF!		#REF!	#REF!		#REF!	#REF!
	#REF!	#REF!		#REF!	#REF!		#REF!	#REF!		#REF!	#REF!
	#REF!	#REF!		#REF!	#REF!		#REF!	#REF!		#REF!	#REF!
	#REF!	#REF!		#REF!	#REF!		#REF!	#REF!		#REF!	#REF!
	#REF!	#REF!		#REF!	#REF!		#REF!	#REF!		#REF!	#REF!
	#REF!	#REF!		#REF!	#REF!		#REF!	#REF!		#REF!	#REF!
	#REF!	#REF!		#REF!	#REF!		#REF!	#REF!		#REF!	#REF!
	#REF!	#REF!		#REF!	#REF!		#REF!	#REF!		#REF!	#REF!
	#REF!	#REF!		#REF!	#REF!		#REF!	#REF!		#REF!	#REF!
	#REF!	#REF!		#REF!	#REF!		#REF!	#REF!		#REF!	#REF!
	#REF!	#REF!		#REF!	#REF!		#REF!	#REF!		#REF!	#REF!
	#REF!	#REF!		#REF!	#REF!		#REF!	#REF!		#REF!	#REF!
	#REF!	#REF!		#REF!	#REF!		#REF!	#REF!		#REF!	#REF!
	#REF!	#REF!		#REF!	#REF!		#REF!	#REF!		#REF!	#REF!
	#REF!	#REF!		#REF!	#REF!		#REF!	#REF!		#REF!	#REF!
	#REF!	#REF!		#REF!	#REF!		#REF!	#REF!		#REF!	#REF!
	#REF!	#REF!		#REF!	#REF!		#REF!	#REF!		#REF!	#REF!
	#REF!	#REF!		#REF!	#REF!		#REF!	#REF!		#REF!	#REF!
	#REF!	#REF!		#REF!	#REF!		#REF!	#REF!		#REF!	#REF!
	#REF!	#REF!		#REF!	#REF!		#REF!	#REF!		#REF!	#REF!
	#REF!	#REF!		#REF!	#REF!		#REF!	#REF!		#REF!	#REF!
	#REF!	#REF!		#REF!	#REF!		#REF!	#REF!		#REF!	#REF!
	#REF!	#REF!		#REF!	#REF!		#REF!	#REF!		#REF!	#REF!
	#REF!	#REF!		#REF!	#REF!		#REF!	#REF!		#REF!	#REF!
	#REF!	#REF!		#REF!	#REF!		#REF!	#REF!		#REF!	#REF!
	#REF!	#REF!		#REF!	#REF!		#REF!	#REF!		#REF!	#REF!
	#REF!	#REF!		#REF!	#REF!		#REF!	#REF!		#REF!	#REF!
	#REF!	#REF!		#REF!	#REF!		#REF!	#REF!		#REF!	#REF!
	#REF!	#REF!		#REF!	#REF!		#REF!	#REF!		#REF!	#REF!

### Sheet: Plate 3
	384-WELL PLATE 3
	BARCODE:
	PRIMER SET:		3
	QUADRANT A			QUADRANT B			QUADRANT C			QUADRANT D
	RACK			RACK			RACK			RACK
	Position	Barcode		Position	Barcode		Position	Barcode		Position	Barcode
	#REF!	#REF!		#REF!	#REF!		#REF!	#REF!		#REF!	#REF!
	#REF!	#REF!		#REF!	#REF!		#REF!	#REF!		#REF!	#REF!
	#REF!	#REF!		#REF!	#REF!		#REF!	#REF!		#REF!	#REF!
	#REF!	#REF!		#REF!	#REF!		#REF!	#REF!		#REF!	#REF!
	#REF!	#REF!		#REF!	#REF!		#REF!	#REF!		#REF!	#REF!
	#REF!	#REF!		#REF!	#REF!		#REF!	#REF!		#REF!	#REF!
	#REF!	#REF!		#REF!	#REF!		#REF!	#REF!		#REF!	#REF!
	#REF!	#REF!		#REF!	#REF!		#REF!	#REF!		#REF!	#REF!
	#REF!	#REF!		#REF!	#REF!		#REF!	#REF!		#REF!	#REF!
	#REF!	#REF!		#REF!	#REF!		#REF!	#REF!		#REF!	#REF!
	#REF!	#REF!		#REF!	#REF!		#REF!	#REF!		#REF!	#REF!
	#REF!	#REF!		#REF!	#REF!		#REF!	#REF!		#REF!	#REF!
	#REF!	#REF!		#REF!	#REF!		#REF!	#REF!		#REF!	#REF!
	#REF!	#REF!		#REF!	#REF!		#REF!	#REF!		#REF!	#REF!
	#REF!	#REF!		#REF!	#REF!		#REF!	#REF!		#REF!	#REF!
	#REF!	#REF!		#REF!	#REF!		#REF!	#REF!		#REF!	#REF!
	#REF!	#REF!		#REF!	#REF!		#REF!	#REF!		#REF!	#REF!
	#REF!	#REF!		#REF!	#REF!		#REF!	#REF!		#REF!	#REF!
	#REF!	#REF!		#REF!	#REF!		#REF!	#REF!		#REF!	#REF!
	#REF!	#REF!		#REF!	#REF!		#REF!	#REF!		#REF!	#REF!
	#REF!	#REF!		#REF!	#REF!		#REF!	#REF!		#REF!	#REF!
	#REF!	#REF!		#REF!	#REF!		#REF!	#REF!		#REF!	#REF!
	#REF!	#REF!		#REF!	#REF!		#REF!	#REF!		#REF!	#REF!
	#REF!	#REF!		#REF!	#REF!		#REF!	#REF!		#REF!	#REF!
	#REF!	#REF!		#REF!	#REF!		#REF!	#REF!		#REF!	#REF!
	#REF!	#REF!		#REF!	#REF!		#REF!	#REF!		#REF!	#REF!
	#REF!	#REF!		#REF!	#REF!		#REF!	#REF!		#REF!	#REF!
	#REF!	#REF!		#REF!	#REF!		#REF!	#REF!		#REF!	#REF!
	#REF!	#REF!		#REF!	#REF!		#REF!	#REF!		#REF!	#REF!
	#REF!	#REF!		#REF!	#REF!		#REF!	#REF!		#REF!	#REF!
	#REF!	#REF!		#REF!	#REF!		#REF!	#REF!		#REF!	#REF!
	#REF!	#REF!		#REF!	#REF!		#REF!	#REF!		#REF!	#REF!
	#REF!	#REF!		#REF!	#REF!		#REF!	#REF!		#REF!	#REF!
	#REF!	#REF!		#REF!	#REF!		#REF!	#REF!		#REF!	#REF!
	#REF!	#REF!		#REF!	#REF!		#REF!	#REF!		#REF!	#REF!
	#REF!	#REF!		#REF!	#REF!		#REF!	#REF!		#REF!	#REF!
	#REF!	#REF!		#REF!	#REF!		#REF!	#REF!		#REF!	#REF!
	#REF!	#REF!		#REF!	#REF!		#REF!	#REF!		#REF!	#REF!
	#REF!	#REF!		#REF!	#REF!		#REF!	#REF!		#REF!	#REF!
	#REF!	#REF!		#REF!	#REF!		#REF!	#REF!		#REF!	#REF!
	#REF!	#REF!		#REF!	#REF!		#REF!	#REF!		#REF!	#REF!
	#REF!	#REF!		#REF!	#REF!		#REF!	#REF!		#REF!	#REF!
	#REF!	#REF!		#REF!	#REF!		#REF!	#REF!		#REF!	#REF!
	#REF!	#REF!		#REF!	#REF!		#REF!	#REF!		#REF!	#REF!
	#REF!	#REF!		#REF!	#REF!		#REF!	#REF!		#REF!	#REF!
	#REF!	#REF!		#REF!	#REF!		#REF!	#REF!		#REF!	#REF!
	#REF!	#REF!		#REF!	#REF!		#REF!	#REF!		#REF!	#REF!
	#REF!	#REF!		#REF!	#REF!		#REF!	#REF!		#REF!	#REF!
	#REF!	#REF!		#REF!	#REF!		#REF!	#REF!		#REF!	#REF!
	#REF!	#REF!		#REF!	#REF!		#REF!	#REF!		#REF!	#REF!
	#REF!	#REF!		#REF!	#REF!		#REF!	#REF!		#REF!	#REF!
	#REF!	#REF!		#REF!	#REF!		#REF!	#REF!		#REF!	#REF!
	#REF!	#REF!		#REF!	#REF!		#REF!	#REF!		#REF!	#REF!
	#REF!	#REF!		#REF!	#REF!		#REF!	#REF!		#REF!	#REF!
	#REF!	#REF!		#REF!	#REF!		#REF!	#REF!		#REF!	#REF!
	#REF!	#REF!		#REF!	#REF!		#REF!	#REF!		#REF!	#REF!
	#REF!	#REF!		#REF!	#REF!		#REF!	#REF!		#REF!	#REF!
	#REF!	#REF!		#REF!	#REF!		#REF!	#REF!		#REF!	#REF!
	#REF!	#REF!		#REF!	#REF!		#REF!	#REF!		#REF!	#REF!
	#REF!	#REF!		#REF!	#REF!		#REF!	#REF!		#REF!	#REF!
	#REF!	#REF!		#REF!	#REF!		#REF!	#REF!		#REF!	#REF!
	#REF!	#REF!		#REF!	#REF!		#REF!	#REF!		#REF!	#REF!
	#REF!	#REF!		#REF!	#REF!		#REF!	#REF!		#REF!	#REF!
	#REF!	#REF!		#REF!	#REF!		#REF!	#REF!		#REF!	#REF!
	#REF!	#REF!		#REF!	#REF!		#REF!	#REF!		#REF!	#REF!
	#REF!	#REF!		#REF!	#REF!		#REF!	#REF!		#REF!	#REF!
	#REF!	#REF!		#REF!	#REF!		#REF!	#REF!		#REF!	#REF!
	#REF!	#REF!		#REF!	#REF!		#REF!	#REF!		#REF!	#REF!
	#REF!	#REF!		#REF!	#REF!		#REF!	#REF!		#REF!	#REF!
	#REF!	#REF!		#REF!	#REF!		#REF!	#REF!		#REF!	#REF!
	#REF!	#REF!		#REF!	#REF!		#REF!	#REF!		#REF!	#REF!
	#REF!	#REF!		#REF!	#REF!		#REF!	#REF!		#REF!	#REF!
	#REF!	#REF!		#REF!	#REF!		#REF!	#REF!		#REF!	#REF!
	#REF!	#REF!		#REF!	#REF!		#REF!	#REF!		#REF!	#REF!
	#REF!	#REF!		#REF!	#REF!		#REF!	#REF!		#REF!	#REF!
	#REF!	#REF!		#REF!	#REF!		#REF!	#REF!		#REF!	#REF!
	#REF!	#REF!		#REF!	#REF!		#REF!	#REF!		#REF!	#REF!
	#REF!	#REF!		#REF!	#REF!		#REF!	#REF!		#REF!	#REF!
	#REF!	#REF!		#REF!	#REF!		#REF!	#REF!		#REF!	#REF!
	#REF!	#REF!		#REF!	#REF!		#REF!	#REF!		#REF!	#REF!
	#REF!	#REF!		#REF!	#REF!		#REF!	#REF!		#REF!	#REF!
	#REF!	#REF!		#REF!	#REF!		#REF!	#REF!		#REF!	#REF!
	#REF!	#REF!		#REF!	#REF!		#REF!	#REF!		#REF!	#REF!
	#REF!	#REF!		#REF!	#REF!		#REF!	#REF!		#REF!	#REF!
	#REF!	#REF!		#REF!	#REF!		#REF!	#REF!		#REF!	#REF!
	#REF!	#REF!		#REF!	#REF!		#REF!	#REF!		#REF!	#REF!
	#REF!	#REF!		#REF!	#REF!		#REF!	#REF!		#REF!	#REF!
	#REF!	#REF!		#REF!	#REF!		#REF!	#REF!		#REF!	#REF!
	#REF!	#REF!		#REF!	#REF!		#REF!	#REF!		#REF!	#REF!
	#REF!	#REF!		#REF!	#REF!		#REF!	#REF!		#REF!	#REF!
	#REF!	#REF!		#REF!	#REF!		#REF!	#REF!		#REF!	#REF!
	#REF!	#REF!		#REF!	#REF!		#REF!	#REF!		#REF!	#REF!
	#REF!	#REF!		#REF!	#REF!		#REF!	#REF!		#REF!	#REF!
	#REF!	#REF!		#REF!	#REF!		#REF!	#REF!		#REF!	#REF!
	#REF!	#REF!		#REF!	#REF!		#REF!	#REF!		#REF!	#REF!
	#REF!	#REF!		#REF!	#REF!		#REF!	#REF!		#REF!	#REF!

### Sheet: Plate 4
	384-WELL PLATE 4
	BARCODE:
	PRIMER SET:		4
	QUADRANT A			QUADRANT B			QUADRANT C			QUADRANT D
	RACK			RACK			RACK			RACK
	Position	Barcode		Position	Barcode		Position	Barcode		Position	Barcode
	#REF!	#REF!		#REF!	#REF!		#REF!	#REF!		#REF!	#REF!
	#REF!	#REF!		#REF!	#REF!		#REF!	#REF!		#REF!	#REF!
	#REF!	#REF!		#REF!	#REF!		#REF!	#REF!		#REF!	#REF!
	#REF!	#REF!		#REF!	#REF!		#REF!	#REF!		#REF!	#REF!
	#REF!	#REF!		#REF!	#REF!		#REF!	#REF!		#REF!	#REF!
	#REF!	#REF!		#REF!	#REF!		#REF!	#REF!		#REF!	#REF!
	#REF!	#REF!		#REF!	#REF!		#REF!	#REF!		#REF!	#REF!
	#REF!	#REF!		#REF!	#REF!		#REF!	#REF!		#REF!	#REF!
	#REF!	#REF!		#REF!	#REF!		#REF!	#REF!		#REF!	#REF!
	#REF!	#REF!		#REF!	#REF!		#REF!	#REF!		#REF!	#REF!
	#REF!	#REF!		#REF!	#REF!		#REF!	#REF!		#REF!	#REF!
	#REF!	#REF!		#REF!	#REF!		#REF!	#REF!		#REF!	#REF!
	#REF!	#REF!		#REF!	#REF!		#REF!	#REF!		#REF!	#REF!
	#REF!	#REF!		#REF!	#REF!		#REF!	#REF!		#REF!	#REF!
	#REF!	#REF!		#REF!	#REF!		#REF!	#REF!		#REF!	#REF!
	#REF!	#REF!		#REF!	#REF!		#REF!	#REF!		#REF!	#REF!
	#REF!	#REF!		#REF!	#REF!		#REF!	#REF!		#REF!	#REF!
	#REF!	#REF!		#REF!	#REF!		#REF!	#REF!		#REF!	#REF!
	#REF!	#REF!		#REF!	#REF!		#REF!	#REF!		#REF!	#REF!
	#REF!	#REF!		#REF!	#REF!		#REF!	#REF!		#REF!	#REF!
	#REF!	#REF!		#REF!	#REF!		#REF!	#REF!		#REF!	#REF!
	#REF!	#REF!		#REF!	#REF!		#REF!	#REF!		#REF!	#REF!
	#REF!	#REF!		#REF!	#REF!		#REF!	#REF!		#REF!	#REF!
	#REF!	#REF!		#REF!	#REF!		#REF!	#REF!		#REF!	#REF!
	#REF!	#REF!		#REF!	#REF!		#REF!	#REF!		#REF!	#REF!
	#REF!	#REF!		#REF!	#REF!		#REF!	#REF!		#REF!	#REF!
	#REF!	#REF!		#REF!	#REF!		#REF!	#REF!		#REF!	#REF!
	#REF!	#REF!		#REF!	#REF!		#REF!	#REF!		#REF!	#REF!
	#REF!	#REF!		#REF!	#REF!		#REF!	#REF!		#REF!	#REF!
	#REF!	#REF!		#REF!	#REF!		#REF!	#REF!		#REF!	#REF!
	#REF!	#REF!		#REF!	#REF!		#REF!	#REF!		#REF!	#REF!
	#REF!	#REF!		#REF!	#REF!		#REF!	#REF!		#REF!	#REF!
	#REF!	#REF!		#REF!	#REF!		#REF!	#REF!		#REF!	#REF!
	#REF!	#REF!		#REF!	#REF!		#REF!	#REF!		#REF!	#REF!
	#REF!	#REF!		#REF!	#REF!		#REF!	#REF!		#REF!	#REF!
	#REF!	#REF!		#REF!	#REF!		#REF!	#REF!		#REF!	#REF!
	#REF!	#REF!		#REF!	#REF!		#REF!	#REF!		#REF!	#REF!
	#REF!	#REF!		#REF!	#REF!		#REF!	#REF!		#REF!	#REF!
	#REF!	#REF!		#REF!	#REF!		#REF!	#REF!		#REF!	#REF!
	#REF!	#REF!		#REF!	#REF!		#REF!	#REF!		#REF!	#REF!
	#REF!	#REF!		#REF!	#REF!		#REF!	#REF!		#REF!	#REF!
	#REF!	#REF!		#REF!	#REF!		#REF!	#REF!		#REF!	#REF!
	#REF!	#REF!		#REF!	#REF!		#REF!	#REF!		#REF!	#REF!
	#REF!	#REF!		#REF!	#REF!		#REF!	#REF!		#REF!	#REF!
	#REF!	#REF!		#REF!	#REF!		#REF!	#REF!		#REF!	#REF!
	#REF!	#REF!		#REF!	#REF!		#REF!	#REF!		#REF!	#REF!
	#REF!	#REF!		#REF!	#REF!		#REF!	#REF!		#REF!	#REF!
	#REF!	#REF!		#REF!	#REF!		#REF!	#REF!		#REF!	#REF!
	#REF!	#REF!		#REF!	#REF!		#REF!	#REF!		#REF!	#REF!
	#REF!	#REF!		#REF!	#REF!		#REF!	#REF!		#REF!	#REF!
	#REF!	#REF!		#REF!	#REF!		#REF!	#REF!		#REF!	#REF!
	#REF!	#REF!		#REF!	#REF!		#REF!	#REF!		#REF!	#REF!
	#REF!	#REF!		#REF!	#REF!		#REF!	#REF!		#REF!	#REF!
	#REF!	#REF!		#REF!	#REF!		#REF!	#REF!		#REF!	#REF!
	#REF!	#REF!		#REF!	#REF!		#REF!	#REF!		#REF!	#REF!
	#REF!	#REF!		#REF!	#REF!		#REF!	#REF!		#REF!	#REF!
	#REF!	#REF!		#REF!	#REF!		#REF!	#REF!		#REF!	#REF!
	#REF!	#REF!		#REF!	#REF!		#REF!	#REF!		#REF!	#REF!
	#REF!	#REF!		#REF!	#REF!		#REF!	#REF!		#REF!	#REF!
	#REF!	#REF!		#REF!	#REF!		#REF!	#REF!		#REF!	#REF!
	#REF!	#REF!		#REF!	#REF!		#REF!	#REF!		#REF!	#REF!
	#REF!	#REF!		#REF!	#REF!		#REF!	#REF!		#REF!	#REF!
	#REF!	#REF!		#REF!	#REF!		#REF!	#REF!		#REF!	#REF!
	#REF!	#REF!		#REF!	#REF!		#REF!	#REF!		#REF!	#REF!
	#REF!	#REF!		#REF!	#REF!		#REF!	#REF!		#REF!	#REF!
	#REF!	#REF!		#REF!	#REF!		#REF!	#REF!		#REF!	#REF!
	#REF!	#REF!		#REF!	#REF!		#REF!	#REF!		#REF!	#REF!
	#REF!	#REF!		#REF!	#REF!		#REF!	#REF!		#REF!	#REF!
	#REF!	#REF!		#REF!	#REF!		#REF!	#REF!		#REF!	#REF!
	#REF!	#REF!		#REF!	#REF!		#REF!	#REF!		#REF!	#REF!
	#REF!	#REF!		#REF!	#REF!		#REF!	#REF!		#REF!	#REF!
	#REF!	#REF!		#REF!	#REF!		#REF!	#REF!		#REF!	#REF!
	#REF!	#REF!		#REF!	#REF!		#REF!	#REF!		#REF!	#REF!
	#REF!	#REF!		#REF!	#REF!		#REF!	#REF!		#REF!	#REF!
	#REF!	#REF!		#REF!	#REF!		#REF!	#REF!		#REF!	#REF!
	#REF!	#REF!		#REF!	#REF!		#REF!	#REF!		#REF!	#REF!
	#REF!	#REF!		#REF!	#REF!		#REF!	#REF!		#REF!	#REF!
	#REF!	#REF!		#REF!	#REF!		#REF!	#REF!		#REF!	#REF!
	#REF!	#REF!		#REF!	#REF!		#REF!	#REF!		#REF!	#REF!
	#REF!	#REF!		#REF!	#REF!		#REF!	#REF!		#REF!	#REF!
	#REF!	#REF!		#REF!	#REF!		#REF!	#REF!		#REF!	#REF!
	#REF!	#REF!		#REF!	#REF!		#REF!	#REF!		#REF!	#REF!
	#REF!	#REF!		#REF!	#REF!		#REF!	#REF!		#REF!	#REF!
	#REF!	#REF!		#REF!	#REF!		#REF!	#REF!		#REF!	#REF!
	#REF!	#REF!		#REF!	#REF!		#REF!	#REF!		#REF!	#REF!
	#REF!	#REF!		#REF!	#REF!		#REF!	#REF!		#REF!	#REF!
	#REF!	#REF!		#REF!	#REF!		#REF!	#REF!		#REF!	#REF!
	#REF!	#REF!		#REF!	#REF!		#REF!	#REF!		#REF!	#REF!
	#REF!	#REF!		#REF!	#REF!		#REF!	#REF!		#REF!	#REF!
	#REF!	#REF!		#REF!	#REF!		#REF!	#REF!		#REF!	#REF!
	#REF!	#REF!		#REF!	#REF!		#REF!	#REF!		#REF!	#REF!
	#REF!	#REF!		#REF!	#REF!		#REF!	#REF!		#REF!	#REF!
	#REF!	#REF!		#REF!	#REF!		#REF!	#REF!		#REF!	#REF!
	#REF!	#REF!		#REF!	#REF!		#REF!	#REF!		#REF!	#REF!
	#REF!	#REF!		#REF!	#REF!		#REF!	#REF!		#REF!	#REF!
	#REF!	#REF!		#REF!	#REF!		#REF!	#REF!		#REF!	#REF!

### Sheet: 96-well Plate Maps
PLATE 1															PLATE 2															PLATE 3															PLATE 4
QA	1	2	3	4	5	6	7	8	9	10	11	12			QA	1	2	3	4	5	6	7	8	9	10	11	12			QA	1	2	3	4	5	6	7	8	9	10	11	12			QA	1	2	3	4	5	6	7	8	9	10	11	12
A	#REF!	#REF!	#REF!	#REF!	#REF!	#REF!	#REF!	#REF!	#REF!	#REF!	#REF!	#REF!			A	#REF!	#REF!	#REF!	#REF!	#REF!	#REF!	#REF!	#REF!	#REF!	#REF!	#REF!	#REF!			A	#REF!	#REF!	#REF!	#REF!	#REF!	#REF!	#REF!	#REF!	#REF!	#REF!	#REF!	#REF!			A	#REF!	#REF!	#REF!	#REF!	#REF!	#REF!	#REF!	#REF!	#REF!	#REF!	#REF!	#REF!
B	#REF!	#REF!	#REF!	#REF!	#REF!	#REF!	#REF!	#REF!	#REF!	#REF!	#REF!	#REF!			B	#REF!	#REF!	#REF!	#REF!	#REF!	#REF!	#REF!	#REF!	#REF!	#REF!	#REF!	#REF!			B	#REF!	#REF!	#REF!	#REF!	#REF!	#REF!	#REF!	#REF!	#REF!	#REF!	#REF!	#REF!			B	#REF!	#REF!	#REF!	#REF!	#REF!	#REF!	#REF!	#REF!	#REF!	#REF!	#REF!	#REF!
C	#REF!	#REF!	#REF!	#REF!	#REF!	#REF!	#REF!	#REF!	#REF!	#REF!	#REF!	#REF!			C	#REF!	#REF!	#REF!	#REF!	#REF!	#REF!	#REF!	#REF!	#REF!	#REF!	#REF!	#REF!			C	#REF!	#REF!	#REF!	#REF!	#REF!	#REF!	#REF!	#REF!	#REF!	#REF!	#REF!	#REF!			C	#REF!	#REF!	#REF!	#REF!	#REF!	#REF!	#REF!	#REF!	#REF!	#REF!	#REF!	#REF!
D	#REF!	#REF!	#REF!	#REF!	#REF!	#REF!	#REF!	#REF!	#REF!	#REF!	#REF!	#REF!			D	#REF!	#REF!	#REF!	#REF!	#REF!	#REF!	#REF!	#REF!	#REF!	#REF!	#REF!	#REF!			D	#REF!	#REF!	#REF!	#REF!	#REF!	#REF!	#REF!	#REF!	#REF!	#REF!	#REF!	#REF!			D	#REF!	#REF!	#REF!	#REF!	#REF!	#REF!	#REF!	#REF!	#REF!	#REF!	#REF!	#REF!
E	#REF!	#REF!	#REF!	#REF!	#REF!	#REF!	#REF!	#REF!	#REF!	#REF!	#REF!	#REF!			E	#REF!	#REF!	#REF!	#REF!	#REF!	#REF!	#REF!	#REF!	#REF!	#REF!	#REF!	#REF!			E	#REF!	#REF!	#REF!	#REF!	#REF!	#REF!	#REF!	#REF!	#REF!	#REF!	#REF!	#REF!			E	#REF!	#REF!	#REF!	#REF!	#REF!	#REF!	#REF!	#REF!	#REF!	#REF!	#REF!	#REF!
F	#REF!	#REF!	#REF!	#REF!	#REF!	#REF!	#REF!	#REF!	#REF!	#REF!	#REF!	#REF!			F	#REF!	#REF!	#REF!	#REF!	#REF!	#REF!	#REF!	#REF!	#REF!	#REF!	#REF!	#REF!			F	#REF!	#REF!	#REF!	#REF!	#REF!	#REF!	#REF!	#REF!	#REF!	#REF!	#REF!	#REF!			F	#REF!	#REF!	#REF!	#REF!	#REF!	#REF!	#REF!	#REF!	#REF!	#REF!	#REF!	#REF!
G	#REF!	#REF!	#REF!	#REF!	#REF!	#REF!	#REF!	#REF!	#REF!	#REF!	#REF!	#REF!			G	#REF!	#REF!	#REF!	#REF!	#REF!	#REF!	#REF!	#REF!	#REF!	#REF!	#REF!	#REF!			G	#REF!	#REF!	#REF!	#REF!	#REF!	#REF!	#REF!	#REF!	#REF!	#REF!	#REF!	#REF!			G	#REF!	#REF!	#REF!	#REF!	#REF!	#REF!	#REF!	#REF!	#REF!	#REF!	#REF!	#REF!
H	#REF!	#REF!	#REF!	#REF!	#REF!	#REF!	#REF!	#REF!	#REF!	#REF!	#REF!	#REF!			H	#REF!	#REF!	#REF!	#REF!	#REF!	#REF!	#REF!	#REF!	#REF!	#REF!	#REF!	#REF!			H	#REF!	#REF!	#REF!	#REF!	#REF!	#REF!	#REF!	#REF!	#REF!	#REF!	#REF!	#REF!			H	#REF!	#REF!	#REF!	#REF!	#REF!	#REF!	#REF!	#REF!	#REF!	#REF!	#REF!	#REF!
QB	1	2	3	4	5	6	7	8	9	10	11	12			QB	1	2	3	4	5	6	7	8	9	10	11	12			QB	1	2	3	4	5	6	7	8	9	10	11	12			QB	1	2	3	4	5	6	7	8	9	10	11	12
A	#REF!	#REF!	#REF!	#REF!	#REF!	#REF!	#REF!	#REF!	#REF!	#REF!	#REF!	#REF!			A	#REF!	#REF!	#REF!	#REF!	#REF!	#REF!	#REF!	#REF!	#REF!	#REF!	#REF!	#REF!			A	#REF!	#REF!	#REF!	#REF!	#REF!	#REF!	#REF!	#REF!	#REF!	#REF!	#REF!	#REF!			A	#REF!	#REF!	#REF!	#REF!	#REF!	#REF!	#REF!	#REF!	#REF!	#REF!	#REF!	#REF!
B	#REF!	#REF!	#REF!	#REF!	#REF!	#REF!	#REF!	#REF!	#REF!	#REF!	#REF!	#REF!			B	#REF!	#REF!	#REF!	#REF!	#REF!	#REF!	#REF!	#REF!	#REF!	#REF!	#REF!	#REF!			B	#REF!	#REF!	#REF!	#REF!	#REF!	#REF!	#REF!	#REF!	#REF!	#REF!	#REF!	#REF!			B	#REF!	#REF!	#REF!	#REF!	#REF!	#REF!	#REF!	#REF!	#REF!	#REF!	#REF!	#REF!
C	#REF!	#REF!	#REF!	#REF!	#REF!	#REF!	#REF!	#REF!	#REF!	#REF!	#REF!	#REF!			C	#REF!	#REF!	#REF!	#REF!	#REF!	#REF!	#REF!	#REF!	#REF!	#REF!	#REF!	#REF!			C	#REF!	#REF!	#REF!	#REF!	#REF!	#REF!	#REF!	#REF!	#REF!	#REF!	#REF!	#REF!			C	#REF!	#REF!	#REF!	#REF!	#REF!	#REF!	#REF!	#REF!	#REF!	#REF!	#REF!	#REF!
D	#REF!	#REF!	#REF!	#REF!	#REF!	#REF!	#REF!	#REF!	#REF!	#REF!	#REF!	#REF!			D	#REF!	#REF!	#REF!	#REF!	#REF!	#REF!	#REF!	#REF!	#REF!	#REF!	#REF!	#REF!			D	#REF!	#REF!	#REF!	#REF!	#REF!	#REF!	#REF!	#REF!	#REF!	#REF!	#REF!	#REF!			D	#REF!	#REF!	#REF!	#REF!	#REF!	#REF!	#REF!	#REF!	#REF!	#REF!	#REF!	#REF!
E	#REF!	#REF!	#REF!	#REF!	#REF!	#REF!	#REF!	#REF!	#REF!	#REF!	#REF!	#REF!			E	#REF!	#REF!	#REF!	#REF!	#REF!	#REF!	#REF!	#REF!	#REF!	#REF!	#REF!	#REF!			E	#REF!	#REF!	#REF!	#REF!	#REF!	#REF!	#REF!	#REF!	#REF!	#REF!	#REF!	#REF!			E	#REF!	#REF!	#REF!	#REF!	#REF!	#REF!	#REF!	#REF!	#REF!	#REF!	#REF!	#REF!
F	#REF!	#REF!	#REF!	#REF!	#REF!	#REF!	#REF!	#REF!	#REF!	#REF!	#REF!	#REF!			F	#REF!	#REF!	#REF!	#REF!	#REF!	#REF!	#REF!	#REF!	#REF!	#REF!	#REF!	#REF!			F	#REF!	#REF!	#REF!	#REF!	#REF!	#REF!	#REF!	#REF!	#REF!	#REF!	#REF!	#REF!			F	#REF!	#REF!	#REF!	#REF!	#REF!	#REF!	#REF!	#REF!	#REF!	#REF!	#REF!	#REF!
G	#REF!	#REF!	#REF!	#REF!	#REF!	#REF!	#REF!	#REF!	#REF!	#REF!	#REF!	#REF!			G	#REF!	#REF!	#REF!	#REF!	#REF!	#REF!	#REF!	#REF!	#REF!	#REF!	#REF!	#REF!			G	#REF!	#REF!	#REF!	#REF!	#REF!	#REF!	#REF!	#REF!	#REF!	#REF!	#REF!	#REF!			G	#REF!	#REF!	#REF!	#REF!	#REF!	#REF!	#REF!	#REF!	#REF!	#REF!	#REF!	#REF!
H	#REF!	#REF!	#REF!	#REF!	#REF!	#REF!	#REF!	#REF!	#REF!	#REF!	#REF!	#REF!			H	#REF!	#REF!	#REF!	#REF!	#REF!	#REF!	#REF!	#REF!	#REF!	#REF!	#REF!	#REF!			H	#REF!	#REF!	#REF!	#REF!	#REF!	#REF!	#REF!	#REF!	#REF!	#REF!	#REF!	#REF!			H	#REF!	#REF!	#REF!	#REF!	#REF!	#REF!	#REF!	#REF!	#REF!	#REF!	#REF!	#REF!
QC	1	2	3	4	5	6	7	8	9	10	11	12			QC	1	2	3	4	5	6	7	8	9	10	11	12			QC	1	2	3	4	5	6	7	8	9	10	11	12			QC	1	2	3	4	5	6	7	8	9	10	11	12
A	#REF!	#REF!	#REF!	#REF!	#REF!	#REF!	#REF!	#REF!	#REF!	#REF!	#REF!	#REF!			A	#REF!	#REF!	#REF!	#REF!	#REF!	#REF!	#REF!	#REF!	#REF!	#REF!	#REF!	#REF!			A	#REF!	#REF!	#REF!	#REF!	#REF!	#REF!	#REF!	#REF!	#REF!	#REF!	#REF!	#REF!			A	#REF!	#REF!	#REF!	#REF!	#REF!	#REF!	#REF!	#REF!	#REF!	#REF!	#REF!	#REF!
B	#REF!	#REF!	#REF!	#REF!	#REF!	#REF!	#REF!	#REF!	#REF!	#REF!	#REF!	#REF!			B	#REF!	#REF!	#REF!	#REF!	#REF!	#REF!	#REF!	#REF!	#REF!	#REF!	#REF!	#REF!			B	#REF!	#REF!	#REF!	#REF!	#REF!	#REF!	#REF!	#REF!	#REF!	#REF!	#REF!	#REF!			B	#REF!	#REF!	#REF!	#REF!	#REF!	#REF!	#REF!	#REF!	#REF!	#REF!	#REF!	#REF!
C	#REF!	#REF!	#REF!	#REF!	#REF!	#REF!	#REF!	#REF!	#REF!	#REF!	#REF!	#REF!			C	#REF!	#REF!	#REF!	#REF!	#REF!	#REF!	#REF!	#REF!	#REF!	#REF!	#REF!	#REF!			C	#REF!	#REF!	#REF!	#REF!	#REF!	#REF!	#REF!	#REF!	#REF!	#REF!	#REF!	#REF!			C	#REF!	#REF!	#REF!	#REF!	#REF!	#REF!	#REF!	#REF!	#REF!	#REF!	#REF!	#REF!
D	#REF!	#REF!	#REF!	#REF!	#REF!	#REF!	#REF!	#REF!	#REF!	#REF!	#REF!	#REF!			D	#REF!	#REF!	#REF!	#REF!	#REF!	#REF!	#REF!	#REF!	#REF!	#REF!	#REF!	#REF!			D	#REF!	#REF!	#REF!	#REF!	#REF!	#REF!	#REF!	#REF!	#REF!	#REF!	#REF!	#REF!			D	#REF!	#REF!	#REF!	#REF!	#REF!	#REF!	#REF!	#REF!	#REF!	#REF!	#REF!	#REF!
E	#REF!	#REF!	#REF!	#REF!	#REF!	#REF!	#REF!	#REF!	#REF!	#REF!	#REF!	#REF!			E	#REF!	#REF!	#REF!	#REF!	#REF!	#REF!	#REF!	#REF!	#REF!	#REF!	#REF!	#REF!			E	#REF!	#REF!	#REF!	#REF!	#REF!	#REF!	#REF!	#REF!	#REF!	#REF!	#REF!	#REF!			E	#REF!	#REF!	#REF!	#REF!	#REF!	#REF!	#REF!	#REF!	#REF!	#REF!	#REF!	#REF!
F	#REF!	#REF!	#REF!	#REF!	#REF!	#REF!	#REF!	#REF!	#REF!	#REF!	#REF!	#REF!			F	#REF!	#REF!	#REF!	#REF!	#REF!	#REF!	#REF!	#REF!	#REF!	#REF!	#REF!	#REF!			F	#REF!	#REF!	#REF!	#REF!	#REF!	#REF!	#REF!	#REF!	#REF!	#REF!	#REF!	#REF!			F	#REF!	#REF!	#REF!	#REF!	#REF!	#REF!	#REF!	#REF!	#REF!	#REF!	#REF!	#REF!
G	#REF!	#REF!	#REF!	#REF!	#REF!	#REF!	#REF!	#REF!	#REF!	#REF!	#REF!	#REF!			G	#REF!	#REF!	#REF!	#REF!	#REF!	#REF!	#REF!	#REF!	#REF!	#REF!	#REF!	#REF!			G	#REF!	#REF!	#REF!	#REF!	#REF!	#REF!	#REF!	#REF!	#REF!	#REF!	#REF!	#REF!			G	#REF!	#REF!	#REF!	#REF!	#REF!	#REF!	#REF!	#REF!	#REF!	#REF!	#REF!	#REF!
H	#REF!	#REF!	#REF!	#REF!	#REF!	#REF!	#REF!	#REF!	#REF!	#REF!	#REF!	#REF!			H	#REF!	#REF!	#REF!	#REF!	#REF!	#REF!	#REF!	#REF!	#REF!	#REF!	#REF!	#REF!			H	#REF!	#REF!	#REF!	#REF!	#REF!	#REF!	#REF!	#REF!	#REF!	#REF!	#REF!	#REF!			H	#REF!	#REF!	#REF!	#REF!	#REF!	#REF!	#REF!	#REF!	#REF!	#REF!	#REF!	#REF!
QD	1	2	3	4	5	6	7	8	9	10	11	12			QD	1	2	3	4	5	6	7	8	9	10	11	12			QD	1	2	3	4	5	6	7	8	9	10	11	12			QD	1	2	3	4	5	6	7	8	9	10	11	12
A	#REF!	#REF!	#REF!	#REF!	#REF!	#REF!	#REF!	#REF!	#REF!	#REF!	#REF!	#REF!			A	#REF!	#REF!	#REF!	#REF!	#REF!	#REF!	#REF!	#REF!	#REF!	#REF!	#REF!	#REF!			A	#REF!	#REF!	#REF!	#REF!	#REF!	#REF!	#REF!	#REF!	#REF!	#REF!	#REF!	#REF!			A	#REF!	#REF!	#REF!	#REF!	#REF!	#REF!	#REF!	#REF!	#REF!	#REF!	#REF!	#REF!
B	#REF!	#REF!	#REF!	#REF!	#REF!	#REF!	#REF!	#REF!	#REF!	#REF!	#REF!	#REF!			B	#REF!	#REF!	#REF!	#REF!	#REF!	#REF!	#REF!	#REF!	#REF!	#REF!	#REF!	#REF!			B	#REF!	#REF!	#REF!	#REF!	#REF!	#REF!	#REF!	#REF!	#REF!	#REF!	#REF!	#REF!			B	#REF!	#REF!	#REF!	#REF!	#REF!	#REF!	#REF!	#REF!	#REF!	#REF!	#REF!	#REF!
C	#REF!	#REF!	#REF!	#REF!	#REF!	#REF!	#REF!	#REF!	#REF!	#REF!	#REF!	#REF!			C	#REF!	#REF!	#REF!	#REF!	#REF!	#REF!	#REF!	#REF!	#REF!	#REF!	#REF!	#REF!			C	#REF!	#REF!	#REF!	#REF!	#REF!	#REF!	#REF!	#REF!	#REF!	#REF!	#REF!	#REF!			C	#REF!	#REF!	#REF!	#REF!	#REF!	#REF!	#REF!	#REF!	#REF!	#REF!	#REF!	#REF!
D	#REF!	#REF!	#REF!	#REF!	#REF!	#REF!	#REF!	#REF!	#REF!	#REF!	#REF!	#REF!			D	#REF!	#REF!	#REF!	#REF!	#REF!	#REF!	#REF!	#REF!	#REF!	#REF!	#REF!	#REF!			D	#REF!	#REF!	#REF!	#REF!	#REF!	#REF!	#REF!	#REF!	#REF!	#REF!	#REF!	#REF!			D	#REF!	#REF!	#REF!	#REF!	#REF!	#REF!	#REF!	#REF!	#REF!	#REF!	#REF!	#REF!
E	#REF!	#REF!	#REF!	#REF!	#REF!	#REF!	#REF!	#REF!	#REF!	#REF!	#REF!	#REF!			E	#REF!	#REF!	#REF!	#REF!	#REF!	#REF!	#REF!	#REF!	#REF!	#REF!	#REF!	#REF!			E	#REF!	#REF!	#REF!	#REF!	#REF!	#REF!	#REF!	#REF!	#REF!	#REF!	#REF!	#REF!			E	#REF!	#REF!	#REF!	#REF!	#REF!	#REF!	#REF!	#REF!	#REF!	#REF!	#REF!	#REF!
F	#REF!	#REF!	#REF!	#REF!	#REF!	#REF!	#REF!	#REF!	#REF!	#REF!	#REF!	#REF!			F	#REF!	#REF!	#REF!	#REF!	#REF!	#REF!	#REF!	#REF!	#REF!	#REF!	#REF!	#REF!			F	#REF!	#REF!	#REF!	#REF!	#REF!	#REF!	#REF!	#REF!	#REF!	#REF!	#REF!	#REF!			F	#REF!	#REF!	#REF!	#REF!	#REF!	#REF!	#REF!	#REF!	#REF!	#REF!	#REF!	#REF!
G	#REF!	#REF!	#REF!	#REF!	#REF!	#REF!	#REF!	#REF!	#REF!	#REF!	#REF!	#REF!			G	#REF!	#REF!	#REF!	#REF!	#REF!	#REF!	#REF!	#REF!	#REF!	#REF!	#REF!	#REF!			G	#REF!	#REF!	#REF!	#REF!	#REF!	#REF!	#REF!	#REF!	#REF!	#REF!	#REF!	#REF!			G	#REF!	#REF!	#REF!	#REF!	#REF!	#REF!	#REF!	#REF!	#REF!	#REF!	#REF!	#REF!
H	#REF!	#REF!	#REF!	#REF!	#REF!	#REF!	#REF!	#REF!	#REF!	#REF!	#REF!	#REF!			H	#REF!	#REF!	#REF!	#REF!	#REF!	#REF!	#REF!	#REF!	#REF!	#REF!	#REF!	#REF!			H	#REF!	#REF!	#REF!	#REF!	#REF!	#REF!	#REF!	#REF!	#REF!	#REF!	#REF!	#REF!			H	#REF!	#REF!	#REF!	#REF!	#REF!	#REF!	#REF!	#REF!	#REF!	#REF!	#REF!	#REF!

### Sheet: 384-well Plate Maps
		1	1	2	2	3	3	4	4	5	5	6	6	7	7	8	8	9	9	10	10	11	11	12	12
	PLATE 1::1::::	1	2	3	4	5	6	7	8	9	10	11	12	13	14	15	16	17	18	19	20	21	22	23	24
1	A	#REF!	#REF!	#REF!	#REF!	#REF!	#REF!	#REF!	#REF!	#REF!	#REF!	#REF!	#REF!	#REF!	#REF!	#REF!	#REF!	#REF!	#REF!	#REF!	#REF!	#REF!	#REF!	#REF!	#REF!
1	B	#REF!	#REF!	#REF!	#REF!	#REF!	#REF!	#REF!	#REF!	#REF!	#REF!	#REF!	#REF!	#REF!	#REF!	#REF!	#REF!	#REF!	#REF!	#REF!	#REF!	#REF!	#REF!	#REF!	#REF!
2	C	#REF!	#REF!	#REF!	#REF!	#REF!	#REF!	#REF!	#REF!	#REF!	#REF!	#REF!	#REF!	#REF!	#REF!	#REF!	#REF!	#REF!	#REF!	#REF!	#REF!	#REF!	#REF!	#REF!	#REF!
2	D	#REF!	#REF!	#REF!	#REF!	#REF!	#REF!	#REF!	#REF!	#REF!	#REF!	#REF!	#REF!	#REF!	#REF!	#REF!	#REF!	#REF!	#REF!	#REF!	#REF!	#REF!	#REF!	#REF!	#REF!
3	E	#REF!	#REF!	#REF!	#REF!	#REF!	#REF!	#REF!	#REF!	#REF!	#REF!	#REF!	#REF!	#REF!	#REF!	#REF!	#REF!	#REF!	#REF!	#REF!	#REF!	#REF!	#REF!	#REF!	#REF!
3	F	#REF!	#REF!	#REF!	#REF!	#REF!	#REF!	#REF!	#REF!	#REF!	#REF!	#REF!	#REF!	#REF!	#REF!	#REF!	#REF!	#REF!	#REF!	#REF!	#REF!	#REF!	#REF!	#REF!	#REF!
4	G	#REF!	#REF!	#REF!	#REF!	#REF!	#REF!	#REF!	#REF!	#REF!	#REF!	#REF!	#REF!	#REF!	#REF!	#REF!	#REF!	#REF!	#REF!	#REF!	#REF!	#REF!	#REF!	#REF!	#REF!
4	H	#REF!	#REF!	#REF!	#REF!	#REF!	#REF!	#REF!	#REF!	#REF!	#REF!	#REF!	#REF!	#REF!	#REF!	#REF!	#REF!	#REF!	#REF!	#REF!	#REF!	#REF!	#REF!	#REF!	#REF!
5	I	#REF!	#REF!	#REF!	#REF!	#REF!	#REF!	#REF!	#REF!	#REF!	#REF!	#REF!	#REF!	#REF!	#REF!	#REF!	#REF!	#REF!	#REF!	#REF!	#REF!	#REF!	#REF!	#REF!	#REF!
5	J	#REF!	#REF!	#REF!	#REF!	#REF!	#REF!	#REF!	#REF!	#REF!	#REF!	#REF!	#REF!	#REF!	#REF!	#REF!	#REF!	#REF!	#REF!	#REF!	#REF!	#REF!	#REF!	#REF!	#REF!
6	K	#REF!	#REF!	#REF!	#REF!	#REF!	#REF!	#REF!	#REF!	#REF!	#REF!	#REF!	#REF!	#REF!	#REF!	#REF!	#REF!	#REF!	#REF!	#REF!	#REF!	#REF!	#REF!	#REF!	#REF!
6	L	#REF!	#REF!	#REF!	#REF!	#REF!	#REF!	#REF!	#REF!	#REF!	#REF!	#REF!	#REF!	#REF!	#REF!	#REF!	#REF!	#REF!	#REF!	#REF!	#REF!	#REF!	#REF!	#REF!	#REF!
7	M	#REF!	#REF!	#REF!	#REF!	#REF!	#REF!	#REF!	#REF!	#REF!	#REF!	#REF!	#REF!	#REF!	#REF!	#REF!	#REF!	#REF!	#REF!	#REF!	#REF!	#REF!	#REF!	#REF!	#REF!
7	N	#REF!	#REF!	#REF!	#REF!	#REF!	#REF!	#REF!	#REF!	#REF!	#REF!	#REF!	#REF!	#REF!	#REF!	#REF!	#REF!	#REF!	#REF!	#REF!	#REF!	#REF!	#REF!	#REF!	#REF!
8	O	#REF!	#REF!	#REF!	#REF!	#REF!	#REF!	#REF!	#REF!	#REF!	#REF!	#REF!	#REF!	#REF!	#REF!	#REF!	#REF!	#REF!	#REF!	#REF!	#REF!	#REF!	#REF!	#REF!	#REF!
8	P	#REF!	#REF!	#REF!	#REF!	#REF!	#REF!	#REF!	#REF!	#REF!	#REF!	#REF!	#REF!	#REF!	#REF!	#REF!	#REF!	#REF!	#REF!	#REF!	#REF!	#REF!	#REF!	#REF!	#REF!
		2
	PLATE 2::2::::	1	2	3	4	5	6	7	8	9	10	11	12	13	14	15	16	17	18	19	20	21	22	23	24
	A	#REF!	#REF!	#REF!	#REF!	#REF!	#REF!	#REF!	#REF!	#REF!	#REF!	#REF!	#REF!	#REF!	#REF!	#REF!	#REF!	#REF!	#REF!	#REF!	#REF!	#REF!	#REF!	#REF!	#REF!
	B	#REF!	#REF!	#REF!	#REF!	#REF!	#REF!	#REF!	#REF!	#REF!	#REF!	#REF!	#REF!	#REF!	#REF!	#REF!	#REF!	#REF!	#REF!	#REF!	#REF!	#REF!	#REF!	#REF!	#REF!
	C	#REF!	#REF!	#REF!	#REF!	#REF!	#REF!	#REF!	#REF!	#REF!	#REF!	#REF!	#REF!	#REF!	#REF!	#REF!	#REF!	#REF!	#REF!	#REF!	#REF!	#REF!	#REF!	#REF!	#REF!
	D	#REF!	#REF!	#REF!	#REF!	#REF!	#REF!	#REF!	#REF!	#REF!	#REF!	#REF!	#REF!	#REF!	#REF!	#REF!	#REF!	#REF!	#REF!	#REF!	#REF!	#REF!	#REF!	#REF!	#REF!
	E	#REF!	#REF!	#REF!	#REF!	#REF!	#REF!	#REF!	#REF!	#REF!	#REF!	#REF!	#REF!	#REF!	#REF!	#REF!	#REF!	#REF!	#REF!	#REF!	#REF!	#REF!	#REF!	#REF!	#REF!
	F	#REF!	#REF!	#REF!	#REF!	#REF!	#REF!	#REF!	#REF!	#REF!	#REF!	#REF!	#REF!	#REF!	#REF!	#REF!	#REF!	#REF!	#REF!	#REF!	#REF!	#REF!	#REF!	#REF!	#REF!
	G	#REF!	#REF!	#REF!	#REF!	#REF!	#REF!	#REF!	#REF!	#REF!	#REF!	#REF!	#REF!	#REF!	#REF!	#REF!	#REF!	#REF!	#REF!	#REF!	#REF!	#REF!	#REF!	#REF!	#REF!
	H	#REF!	#REF!	#REF!	#REF!	#REF!	#REF!	#REF!	#REF!	#REF!	#REF!	#REF!	#REF!	#REF!	#REF!	#REF!	#REF!	#REF!	#REF!	#REF!	#REF!	#REF!	#REF!	#REF!	#REF!
	I	#REF!	#REF!	#REF!	#REF!	#REF!	#REF!	#REF!	#REF!	#REF!	#REF!	#REF!	#REF!	#REF!	#REF!	#REF!	#REF!	#REF!	#REF!	#REF!	#REF!	#REF!	#REF!	#REF!	#REF!
	J	#REF!	#REF!	#REF!	#REF!	#REF!	#REF!	#REF!	#REF!	#REF!	#REF!	#REF!	#REF!	#REF!	#REF!	#REF!	#REF!	#REF!	#REF!	#REF!	#REF!	#REF!	#REF!	#REF!	#REF!
	K	#REF!	#REF!	#REF!	#REF!	#REF!	#REF!	#REF!	#REF!	#REF!	#REF!	#REF!	#REF!	#REF!	#REF!	#REF!	#REF!	#REF!	#REF!	#REF!	#REF!	#REF!	#REF!	#REF!	#REF!
	L	#REF!	#REF!	#REF!	#REF!	#REF!	#REF!	#REF!	#REF!	#REF!	#REF!	#REF!	#REF!	#REF!	#REF!	#REF!	#REF!	#REF!	#REF!	#REF!	#REF!	#REF!	#REF!	#REF!	#REF!
	M	#REF!	#REF!	#REF!	#REF!	#REF!	#REF!	#REF!	#REF!	#REF!	#REF!	#REF!	#REF!	#REF!	#REF!	#REF!	#REF!	#REF!	#REF!	#REF!	#REF!	#REF!	#REF!	#REF!	#REF!
	N	#REF!	#REF!	#REF!	#REF!	#REF!	#REF!	#REF!	#REF!	#REF!	#REF!	#REF!	#REF!	#REF!	#REF!	#REF!	#REF!	#REF!	#REF!	#REF!	#REF!	#REF!	#REF!	#REF!	#REF!
	O	#REF!	#REF!	#REF!	#REF!	#REF!	#REF!	#REF!	#REF!	#REF!	#REF!	#REF!	#REF!	#REF!	#REF!	#REF!	#REF!	#REF!	#REF!	#REF!	#REF!	#REF!	#REF!	#REF!	#REF!
	P	#REF!	#REF!	#REF!	#REF!	#REF!	#REF!	#REF!	#REF!	#REF!	#REF!	#REF!	#REF!	#REF!	#REF!	#REF!	#REF!	#REF!	#REF!	#REF!	#REF!	#REF!	#REF!	#REF!	#REF!
		3
	PLATE 3::3::::	1	2	3	4	5	6	7	8	9	10	11	12	13	14	15	16	17	18	19	20	21	22	23	24
	A	#REF!	#REF!	#REF!	#REF!	#REF!	#REF!	#REF!	#REF!	#REF!	#REF!	#REF!	#REF!	#REF!	#REF!	#REF!	#REF!	#REF!	#REF!	#REF!	#REF!	#REF!	#REF!	#REF!	#REF!
	B	#REF!	#REF!	#REF!	#REF!	#REF!	#REF!	#REF!	#REF!	#REF!	#REF!	#REF!	#REF!	#REF!	#REF!	#REF!	#REF!	#REF!	#REF!	#REF!	#REF!	#REF!	#REF!	#REF!	#REF!
	C	#REF!	#REF!	#REF!	#REF!	#REF!	#REF!	#REF!	#REF!	#REF!	#REF!	#REF!	#REF!	#REF!	#REF!	#REF!	#REF!	#REF!	#REF!	#REF!	#REF!	#REF!	#REF!	#REF!	#REF!
	D	#REF!	#REF!	#REF!	#REF!	#REF!	#REF!	#REF!	#REF!	#REF!	#REF!	#REF!	#REF!	#REF!	#REF!	#REF!	#REF!	#REF!	#REF!	#REF!	#REF!	#REF!	#REF!	#REF!	#REF!
	E	#REF!	#REF!	#REF!	#REF!	#REF!	#REF!	#REF!	#REF!	#REF!	#REF!	#REF!	#REF!	#REF!	#REF!	#REF!	#REF!	#REF!	#REF!	#REF!	#REF!	#REF!	#REF!	#REF!	#REF!
	F	#REF!	#REF!	#REF!	#REF!	#REF!	#REF!	#REF!	#REF!	#REF!	#REF!	#REF!	#REF!	#REF!	#REF!	#REF!	#REF!	#REF!	#REF!	#REF!	#REF!	#REF!	#REF!	#REF!	#REF!
	G	#REF!	#REF!	#REF!	#REF!	#REF!	#REF!	#REF!	#REF!	#REF!	#REF!	#REF!	#REF!	#REF!	#REF!	#REF!	#REF!	#REF!	#REF!	#REF!	#REF!	#REF!	#REF!	#REF!	#REF!
	H	#REF!	#REF!	#REF!	#REF!	#REF!	#REF!	#REF!	#REF!	#REF!	#REF!	#REF!	#REF!	#REF!	#REF!	#REF!	#REF!	#REF!	#REF!	#REF!	#REF!	#REF!	#REF!	#REF!	#REF!
	I	#REF!	#REF!	#REF!	#REF!	#REF!	#REF!	#REF!	#REF!	#REF!	#REF!	#REF!	#REF!	#REF!	#REF!	#REF!	#REF!	#REF!	#REF!	#REF!	#REF!	#REF!	#REF!	#REF!	#REF!
	J	#REF!	#REF!	#REF!	#REF!	#REF!	#REF!	#REF!	#REF!	#REF!	#REF!	#REF!	#REF!	#REF!	#REF!	#REF!	#REF!	#REF!	#REF!	#REF!	#REF!	#REF!	#REF!	#REF!	#REF!
	K	#REF!	#REF!	#REF!	#REF!	#REF!	#REF!	#REF!	#REF!	#REF!	#REF!	#REF!	#REF!	#REF!	#REF!	#REF!	#REF!	#REF!	#REF!	#REF!	#REF!	#REF!	#REF!	#REF!	#REF!
	L	#REF!	#REF!	#REF!	#REF!	#REF!	#REF!	#REF!	#REF!	#REF!	#REF!	#REF!	#REF!	#REF!	#REF!	#REF!	#REF!	#REF!	#REF!	#REF!	#REF!	#REF!	#REF!	#REF!	#REF!
	M	#REF!	#REF!	#REF!	#REF!	#REF!	#REF!	#REF!	#REF!	#REF!	#REF!	#REF!	#REF!	#REF!	#REF!	#REF!	#REF!	#REF!	#REF!	#REF!	#REF!	#REF!	#REF!	#REF!	#REF!
	N	#REF!	#REF!	#REF!	#REF!	#REF!	#REF!	#REF!	#REF!	#REF!	#REF!	#REF!	#REF!	#REF!	#REF!	#REF!	#REF!	#REF!	#REF!	#REF!	#REF!	#REF!	#REF!	#REF!	#REF!
	O	#REF!	#REF!	#REF!	#REF!	#REF!	#REF!	#REF!	#REF!	#REF!	#REF!	#REF!	#REF!	#REF!	#REF!	#REF!	#REF!	#REF!	#REF!	#REF!	#REF!	#REF!	#REF!	#REF!	#REF!
	P	#REF!	#REF!	#REF!	#REF!	#REF!	#REF!	#REF!	#REF!	#REF!	#REF!	#REF!	#REF!	#REF!	#REF!	#REF!	#REF!	#REF!	#REF!	#REF!	#REF!	#REF!	#REF!	#REF!	#REF!
		4
	PLATE 4::4::::	1	2	3	4	5	6	7	8	9	10	11	12	13	14	15	16	17	18	19	20	21	22	23	24
	A	#REF!	#REF!	#REF!	#REF!	#REF!	#REF!	#REF!	#REF!	#REF!	#REF!	#REF!	#REF!	#REF!	#REF!	#REF!	#REF!	#REF!	#REF!	#REF!	#REF!	#REF!	#REF!	#REF!	#REF!
	B	#REF!	#REF!	#REF!	#REF!	#REF!	#REF!	#REF!	#REF!	#REF!	#REF!	#REF!	#REF!	#REF!	#REF!	#REF!	#REF!	#REF!	#REF!	#REF!	#REF!	#REF!	#REF!	#REF!	#REF!
	C	#REF!	#REF!	#REF!	#REF!	#REF!	#REF!	#REF!	#REF!	#REF!	#REF!	#REF!	#REF!	#REF!	#REF!	#REF!	#REF!	#REF!	#REF!	#REF!	#REF!	#REF!	#REF!	#REF!	#REF!
	D	#REF!	#REF!	#REF!	#REF!	#REF!	#REF!	#REF!	#REF!	#REF!	#REF!	#REF!	#REF!	#REF!	#REF!	#REF!	#REF!	#REF!	#REF!	#REF!	#REF!	#REF!	#REF!	#REF!	#REF!
	E	#REF!	#REF!	#REF!	#REF!	#REF!	#REF!	#REF!	#REF!	#REF!	#REF!	#REF!	#REF!	#REF!	#REF!	#REF!	#REF!	#REF!	#REF!	#REF!	#REF!	#REF!	#REF!	#REF!	#REF!
	F	#REF!	#REF!	#REF!	#REF!	#REF!	#REF!	#REF!	#REF!	#REF!	#REF!	#REF!	#REF!	#REF!	#REF!	#REF!	#REF!	#REF!	#REF!	#REF!	#REF!	#REF!	#REF!	#REF!	#REF!
	G	#REF!	#REF!	#REF!	#REF!	#REF!	#REF!	#REF!	#REF!	#REF!	#REF!	#REF!	#REF!	#REF!	#REF!	#REF!	#REF!	#REF!	#REF!	#REF!	#REF!	#REF!	#REF!	#REF!	#REF!
	H	#REF!	#REF!	#REF!	#REF!	#REF!	#REF!	#REF!	#REF!	#REF!	#REF!	#REF!	#REF!	#REF!	#REF!	#REF!	#REF!	#REF!	#REF!	#REF!	#REF!	#REF!	#REF!	#REF!	#REF!
	I	#REF!	#REF!	#REF!	#REF!	#REF!	#REF!	#REF!	#REF!	#REF!	#REF!	#REF!	#REF!	#REF!	#REF!	#REF!	#REF!	#REF!	#REF!	#REF!	#REF!	#REF!	#REF!	#REF!	#REF!
	J	#REF!	#REF!	#REF!	#REF!	#REF!	#REF!	#REF!	#REF!	#REF!	#REF!	#REF!	#REF!	#REF!	#REF!	#REF!	#REF!	#REF!	#REF!	#REF!	#REF!	#REF!	#REF!	#REF!	#REF!
	K	#REF!	#REF!	#REF!	#REF!	#REF!	#REF!	#REF!	#REF!	#REF!	#REF!	#REF!	#REF!	#REF!	#REF!	#REF!	#REF!	#REF!	#REF!	#REF!	#REF!	#REF!	#REF!	#REF!	#REF!
	L	#REF!	#REF!	#REF!	#REF!	#REF!	#REF!	#REF!	#REF!	#REF!	#REF!	#REF!	#REF!	#REF!	#REF!	#REF!	#REF!	#REF!	#REF!	#REF!	#REF!	#REF!	#REF!	#REF!	#REF!
	M	#REF!	#REF!	#REF!	#REF!	#REF!	#REF!	#REF!	#REF!	#REF!	#REF!	#REF!	#REF!	#REF!	#REF!	#REF!	#REF!	#REF!	#REF!	#REF!	#REF!	#REF!	#REF!	#REF!	#REF!
	N	#REF!	#REF!	#REF!	#REF!	#REF!	#REF!	#REF!	#REF!	#REF!	#REF!	#REF!	#REF!	#REF!	#REF!	#REF!	#REF!	#REF!	#REF!	#REF!	#REF!	#REF!	#REF!	#REF!	#REF!
	O	#REF!	#REF!	#REF!	#REF!	#REF!	#REF!	#REF!	#REF!	#REF!	#REF!	#REF!	#REF!	#REF!	#REF!	#REF!	#REF!	#REF!	#REF!	#REF!	#REF!	#REF!	#REF!	#REF!	#REF!
	P	#REF!	#REF!	#REF!	#REF!	#REF!	#REF!	#REF!	#REF!	#REF!	#REF!	#REF!	#REF!	#REF!	#REF!	#REF!	#REF!	#REF!	#REF!	#REF!	#REF!	#REF!	#REF!	#REF!	#REF!
